# Life without sex: Large-scale study links sexlessness to physical, cognitive, and personality traits, socioecological factors, and DNA

**DOI:** 10.1101/2024.07.24.24310943

**Authors:** Abdel Abdellaoui, Laura W. Wesseldijk, Scott D. Gordon, Joëlle A. Pasman, Dirk J.A. Smit, Renáta Androvičová, Nicholas G. Martin, Fredrik Ullén, Miriam A. Mosing, Brendan P. Zietsch, Karin J.H. Verweij

**Author notes:** Corresponding author: Karin Verweij. Shared first authors (Abdel Abdellaoui, Laura W. Wesseldijk). Shared last authors (Brendan P. Zietsch, Karin J.H. Verweij).

## Abstract

Romantic (typically sexual) relationships are important to personal, physical, mental, social, and economic wellbeing, and to human evolution. Yet little is known about factors contributing to long-term lack of intimate relationships. We investigated phenotypic and genetic correlates of never having had sex in ∼400,000 UK residents aged 39 to 73 and ∼13,500 Australian residents aged 18 to 89. The strongest associations revealed that sexless individuals were more educated, less likely to use alcohol and smoke, more nervous, lonelier, and unhappier. Sexlessness was more strongly associated with physical characteristics (e.g. upper body strength) in men than in women. Sexless men tended to live in regions with fewer women, and sexlessness was more prevalent in regions with more income inequality. Common genetic variants explained 17% and 14% of variation in sexlessness in men and women, with a genetic correlation between sexes of 0.56. Polygenic scores predicted a range of related outcomes in the Australian dataset. Our findings uncover multifaceted correlates of human intimacy of evolutionary significance.

## Supplementary Tables for "Life without sex: Large-scale study links sexlessness to physical, cognitive, and personality traits, socioecological factors, and DNA"

### Sheet: Overview
Large-scale study links sexlessness to physical, cognitive and personality traits, socioecological factors, and DNA
Abdel Abdellaoui, Laura W. Wesseldijk, Scott D. Gordon, Joëlle A. Pasman, Dirk J.A. Smit, Renáta Androvičová, Fredrik Ullén, Nicholas G. Martin, Miriam A. Mosing, Brendan P. Zietsch, & Karin J.H. Verweij
Overview of Supplementary Tables
Table S1. Overview of the selected health, psychological, and behavioral phenotypes from UK Biobank.
Table S2. Phenotypic correlations of sexlessness and childlessness with a range of health, psychological, and behavioural outcomes. Results are shown for the sexes pooled analyses, as well as for males and females separately. R2 difference above 1% are depicted in blue, p-values significant after correcting for multiple testing are depicted in green.
Table S3. Results of the polygenic score analyses for sexlessness.
Tabls S4. Genetic correlations of sexlessness with a range of phenotypes.
Tabls S5. Genetic correlations of childlessness with a range of phenotypes.
Table S6. Information on the polygenic score analysis; outcome variables, sample sizes.
Table S7. Overview of GWASs that provided the effect size estimates that were used to compute genetic correlations.

### Sheet: Table S1 Trait overview
Table S1. Overview of the selected health, psychological, and behavioral phenotypes from UK Biobank.
For binary traits, the number of cases, controls, and effective sample size are given
UK-Biobank trait information was derived from the UK-Biobank showcase, that can be reached at https://biobank.ndph.ox.ac.uk/showcase/
FieldID	Variable	Level	N cases	N controls	N total	N effective
46	Left grip strength	Continuous			341612
47	Right grip strength	Continuous			340949
48	Waist circumference	Continuous			337317
49	Hip circumference	Continuous			350594
50	Standing height Seca 202 device	Continuous			338768
189	Townsend deprivation index	Continuous			354628
709	Number of people in household	Continuous			331443
728	Number of vehicles in household (ranging from none to >4)	Categorical (ordered)			403266
738	Household income (ranging from <18,000 to >100,000)	Categorical (ordered)			360126
757	Time employed in main current job	Continuous			202321
767	Length of working week	Continuous			194164
777	Frequency of travelling from home to job workplace	Continuous			202776
796	Distance between home and job workplace	Continuous			211667
806	Job involves mainly walking/standing (ranging from never to always)	Categorical (ordered)			240190
816	Job involves heavy manual or physical work	Categorical (ordered)			240226
826	Job involves shift work	Categorical (ordered)			239988
845	Age completed education	Continuous			262700
864	Number of days/week walked 10+ minutes	Continuous			322667
874	Duration of walks	Continuous			352712
884	Number of days/week of moderate physical activity 10+ minutes	Categorical (ordered)			389300
894	Duration of moderate activity	Continuous			312434
904	Number of days/week of vigorous physical activity 10+ minutes	Categorical (ordered)			390107
914	Duration of vigorous activity	Continuous			230050
924	Usual walking pace	Categorical (ordered)			403114
943	Stair climbing frequency (ranging from none to >20 times per day)	Categorical (ordered)			402459
971	Frequency of walking for pleasure in last 4 weeks	Categorical (ordered)			296631
981	Duration walking for pleasure	Categorical (ordered)			296501
991	Frequency of strenuous sports in last 4 weeks	Categorical (ordered)			45956
1001	Duration of strenuous sports	Categorical (ordered)			46005
1011	Frequency of light DIY in last 4 weeks	Categorical (ordered)			213712
1021	Duration of light DIY	Categorical (ordered)			212776
1031	Frequency of friend/family visits (ranging from daily to never)	Categorical (ordered)			403880
1050	Time spend outdoors in summer	Continuous			334684
1060	Time spent outdoors in winter	Continuous			310013
1080	Time spent using computer	Continuous			403166
1090	Time spent driving	Continuous			400676
1100	Drive faster than motorway speed limit	Categorical (ordered)			396640
1110	Years of mobile phone possesion (ranging from never to more than 8 years)	Categorical (ordered)			401682
1120	Average mobile phone use (ranging from <5 minutes to >6 hours)	Categorical (ordered)			347033
1130	Hands-free device/speakerphone use with mobile phone in last 3 month	Categorical (ordered)			348384
1160	Sleep duration	Continuous			307773
1170	Getting up in morning	Categorical (ordered)			404786
1180	Morning/evening person (chronotype)	Categorical (ordered)			364310
1190	Nap during day	Categorical (ordered)			405027
1200	Sleeplessness / insomnia	Categorical (ordered)			404916
1210	Snoring (1=yes, 2=no)	Dichotomous	236767	142898		356457
1220	Daytime dozing / sleeping (narcolepsy)	Categorical (ordered)			404198
1239	Current tobacco smoking	Categorical (ordered)			404978
1249	Past tobacco smoking (ranging from smoked most days to never)	Categorical (ordered)			373703
1498	Coffee intake	Continuous			404710
1528	Water intake	Continuous			341660
1558	Alcohol intake frequency (ranging from daily to never)	Categorical (ordered)			404958
1618	Alcohol usually taken with meals	Dichotomous	144361	67641		184238
1628	Alcohol intake versus 10 years previously	Categorical (ordered)			378464
1647	Where were you born	Categorical (ordered)			405026
1677	Breastfed when you were a baby	Dichotomous	223485	89974		256593
1707	Are you right or left handed?	Categorical (ordered)			405047
1717	Colour of your skin without tanning	Categorical (ordered)			400949
1727	Ease of skin tanning	Categorical (ordered)			398332
1737	Childhood sunburn occasions	Continuous			307764
1747	Natural hair colour	Categorical (ordered)			404588
1757	Facial ageing	Categorical (ordered)			374675
1767	Adopted as a child	Dichotomous	5792	398839		22836.4
1777	Twin, triplet or other multiple birth	Dichotomous	8973	390035		35084.9
1787	Mother smoked regularly around the time when you were born	Dichotomous	109585	241029		301336
1797	Father still alive	Dichotomous	95148	299372		288803
1807	Age father died	Continuous			255823
1835	Mother still alive	Dichotomous	163280	235254		385536
1845	Current mothers age	Continuous			132046
1873	How many brothers	Continuous			398932
1883	How many sisters	Continuous			398991
1920	Mood swings	Dichotomous	178632	218616		393224
1940	Irritability	Dichotomous	110450	278685		316402
1950	Sensitivity / hurt feelings	Dichotomous	218621	176338		390432
1960	Fed-up feelings	Dichotomous	160879	237240		383473
1970	Nervous feelings	Dichotomous	90683	305252		279654
1980	Worrier / anxious feelings	Dichotomous	221841	174021		390085
1990	Tense / highly strung	Dichotomous	67448	326735		223628
2000	Worry too long after embarrassment	Dichotomous	186876	203781		389925
2010	Suffer from nerves	Dichotomous	82132	309896		259700
2020	Loneliness (0=no, 1=yes)	Dichotomous	71682	328077		235314
2030	Guilty feelings	Dichotomous	114878	281462		326324
2040	Risk taking (0=no, 1=yes)	Dichotomous	106720	285396		310698
2050	Frequency of depressed mood in last 2 weeks	Categorical (ordered)			390294
2060	Frequency of unenthusiasm / disinterest in last 2 weeks	Categorical (ordered)			394110
2070	Frequency of tenseness / restlessness in last 2 weeks	Categorical (ordered)			392394
2080	Frequency of tiredness / lethargy in last 2 weeks	Categorical (ordered)			395354
2090	Seen doctor (GP) for nerves, anxiety, tension or depression	Dichotomous	140492	262619		366111
2100	Seen a psychiatrist for nerves, anxiety, tension or depression	Dichotomous	46863	357044		165703
2110	Able to confide (ranging from never to daily)	Categorical (ordered)			395628
2129	Skipped sexual questions (1=no, 2=yes)	Dichotomous	640	404477		2555.96
2139	Age first had sexual intercourse	Continuous			401188
2149	Lifetime number of sexual partners	Continuous			367883
2159	Ever had same-sex intercourse (0=no, 1=yes)	Dichotomous	13813	386277		53344.4
2178	Overall Physical health rating	Categorical (ordered)			403902
2188	Any long-standing illness, disability or infirmity	Dichotomous	126661	269940		344839
2207	Wear glasses or contact lenses to correct your vision	Dichotomous	359145	45699		162162
2217	Age started wearing glasses/contact lenses	Continuous			268499
2227	Other problems with your eyes or eyesight	Dichotomous	57485	347029		197264
2237	Plays computer games	Categorical (ordered)			405039
2247	Any difficulty with hearing	Continuous			389817
2257	Difficult to follow a conversation if there is background noise (such as TV, radio, children playing)	Dichotomous	150430	247476		374237
2267	Use of sun/uv protection	Categorical (ordered)			405026
2277	Frequency of solarium/sunlamp use	Continuous			403242
2385	Relative age voice broke	Categorical (ordered)			174853
2395	Hair/balding pattern	Categorical (ordered)			185405
2405	Number of children fathered	Continuous			185240
2624	Frequency of heavy DIY in last 4 weeks	Categorical (ordered)			171382
2634	Duration of heavy DIY	Categorical (ordered)			171676
2644	Light smokers (0=no, 1=yes)	Dichotomous	51988	61005		112273
2714	Age when periods started (menarche)	Continuous			170933
2734	Number of live births	Continuous			218657
2784	Ever taken oral contraceptive pill	Dichotomous	183889	34607		116503
2794	Age started oral contraceptive pill	Continuous			162148
2804	Age you last used the contraceptive pill	Continuous			137775
2867	Age started smoking in former smokers	Continuous			95656
2887	Number of cigarettes previously smoked daily	Continuous			89383
2897	Age stopped smoking	Continuous			83354
2926	Number of unsuccessful stop-smoking attempts	Continuous			94613
2936	Likelihood of resuming smoking	Categorical (ordered)			101210
3393	Do you use a hearing aid most of the time	Dichotomous	11981	251141		45741.8
3426	Job involves night shift work	Categorical (ordered)			39961
3436	Age started smoking in current smokers	Continuous			29105
3446	Type of tobacco currently smoked: cigarettes	Dichotomous	21813	9736		26925.9
3446	Type of tobacco currently smoked: hand-rolled cigarettes	Dichotomous	7466	24083		22796.8
3456	Number of cigarettes currently smoked daily (current cigarette smokers)	Continuous			24526
3466	Time from waking to first cigarette	Categorical (ordered)			29165
3476	Difficulty not smoking for 1 day	Categorical (ordered)			29218
3486	Ever tried to stop smoking (ranging from no to yes, but not able to)	Categorical (ordered)			31448
3496	Wants to stop smoking (ranging from definitely to definitely not)	Categorical (ordered)			31184
3526	Mothers age at death	Continuous			204752
3581	Age when your periods stopped	Continuous			112475
3637	Frequency of other Exercise and sedentary behaviors in last 4 weeks	Categorical (ordered)			204971
3647	Duration of other Exercise and sedentary behaviors	Categorical (ordered)			205145
3669	Lifetime number of same-sex sexual partners	Continuous			11998
4282	Longest number correctly recalled during the numeric memory test	Continuous			51089
4526	Happiness (ranging from extremely happy to extremely unhappy)	Categorical (ordered)			163132
4537	Work/job satisfaction	Categorical (ordered)			111346
4548	Physical health satisfaction	Categorical (ordered)			163235
4559	Family relationship satisfaction	Categorical (ordered)			162445
4570	Friendships satisfaction	Categorical (ordered)			162025
4581	Financial situation satisfaction	Categorical (ordered)			163214
4598	Ever depressed for a whole week	Dichotomous	86547	74370		159996
4609	Longest period of depression	Continuous			64052
4620	How many periods feeling depressed or down for at least a whole week	Continuous			65712
4631	Ever unenthusiastic/disinterested for a whole week	Dichotomous	57636	100179		146346
4642	Two days ever so good, high, excited or hyper that other people thought you were not your normal self	Dichotomous	8661	151693		32772.8
4653	Ever highly irritable/argumentative for 2 days	Dichotomous	27860	132692		92102.2
4674	Use private healthcare	Categorical (ordered)			162881
5057	How many OLDER brothers/sisters	Continuous			142418
5364	Average weekly intake of other alcoholic drinks	Continuous			118646
5386	How many periods uninterested in things or unable to enjoy the things you used to for at least a whole week?	Continuous			43186
5663	Longest time period that these high or irritable periods have lasted	Categorical (ordered)			27212
5674	Severity of manic/irritable episodes (1=no problems, 2=needed treatment)	Dichotomous			29287
6142	Paid employment	Dichotomous	209511	193209		402060
6145	Any illness, injury, bereavement, stress in last 2 years, merged across instances	Dichotomous	188979	214883		402200
6146	Any attendance/disability/mobility allowance, merged across instances	Dichotomous	22355	380836		84462.1
6148	Any eye disorder, merged across instances	Dichotomous	33857	126269		106793
6149	Any mouth/teeth dental problems, merged across instances	Dichotomous	163235	241332		389491
6150	Any vascular/ heart problems diagnosed by doctor, merged across instances	Dichotomous	119154	285526		336281
6154	Any medication for pain relief, constipation, heartburn, merged across instances	Dichotomous	183820	218109		399004
6155	Any vitamin and mineral supplements merged across waves	Dichotomous	134487	269519		358874
6159	Any pain type(s) experienced in last month, merged across instances	Dichotomous	249329	155429		382974
6160	Any leisure/social activities, merged across instances	Dichotomous	289393	115106		329404
20022	Birth weight self reported	Continuous			211350
20115	Country of Birth (non-UK origin), dichotomized western/ non-western	Dichotomous	4533	10822		12779.2
20116	Smoking status (never, previous, current)	Categorical (ordered)			404066
20117	Alcohol drinker status (never, previous, current)	Categorical (ordered)			404919
20118	Urbanicity level	Categorical (ordered)			401097
20126	Bipolar or depressive disorder status	Dichotomous	26776	68960		77148.5
20127	Neuroticism	Continuous			283143
20151	Highest measure from Forced Vital Capacity	Continuous			262997
20160	Ever smoked (0=no, 1=yes)	Dichotomous	247672	156515		383628
20401	Ever addicted to any substance or behaviour	Dichotomous	8438	128648		31674.5
20403	Alcohol consumption on a typical drinking day (ranging from 1 to 10 or more)	Categorical (ordered)			127431
20407	Frequency of failure to fulfil normal expectations due to drinking alcohol in last year	Categorical (ordered)			77318
20421	Ever felt worried, tense, or anxious for most of a month or longer	Dichotomous	34976	94771		102190
20433	Age FIRST time you had a period of two weeks like this? (worried, tense, or anxious)	Continuous			57912
20434	Age LAST time you had a period of two weeks like this? (worried, tense, or anxious)	Continuous			58534
20438	Duration of worst depression	Categorical (ordered)			77854
20441	Ever had prolonged loss of interest in normal activities	Dichotomous	55153	83146		132633
20442	Lifetime number of depressed periods (at least 2 weeks)	Continuous			75379
20446	Ever had prolonged feelings of sadness or depression	Dichotomous	76346	61995		136852
20447	Depression possibly related to stressful or traumatic event	Dichotomous	57510	21216		61993.9
20448	Professional informed about depression	Dichotomous	50902	27773		71875.5
20453	Ever taken cannabis (ranging from no to >100 times)	Categorical (ordered)			138454
20454	Frequency of cannabis use (ranging from <1 per month to every day)	Categorical (ordered)			30559
20455	Age when last took cannabis	Continuous			28376
20458	General happiness (ranging from extremely happy to extremely unhappy)	Categorical (ordered)			137941
20459	General happiness with own Physical health	Categorical (ordered)			138318
20460	Belief own life is meaningful (ranging from not at all to extremely)	Categorical (ordered)			135604
20463	Ever heard an un-real voice	Dichotomous	2456	135553		9649.17
20471	Ever seen an un-real vision	Dichotomous	4480	132686		17334.7
20479	Ever thought that life not worth living	Categorical (ordered)			137819
20480	Ever self-harmed	Dichotomous	6121	132152		23400.2
20485	Ever contemplated self-harm	Categorical (ordered)			138145
20487	Felt hated by family member as a child	Categorical (ordered)			138310
20488	Physically abused by family as a child	Categorical (ordered)			138388
20489	Felt loved as a child	Categorical (ordered)			138189
20490	Sexually molested as a child	Categorical (ordered)			137161
20491	Someone to take to doctor when needed as a child	Categorical (ordered)			137809
20501	Ever had period of mania / excitability	Dichotomous	5935	129582		22700.3
20521	Experienced belittlement (ranging from never to very often)	Categorical (ordered)			138322
20522	Been in a confiding relationship (ranging from never to often)	Categorical (ordered)			135430
20524	Experienced sexual interference (ranging from never to very often)	Categorical (ordered)			138302
20525	Able to pay rent/mortgage as an adult	Categorical (ordered)			136862
20526	Been in serious accident believed to be life-threatening	Categorical (ordered)			138489
20527	Been involved in combat or exposed to war-zone	Categorical (ordered)			138512
20528	Diagnosed with life-threatening illness	Categorical (ordered)			138164
20529	Victim of physically violent crime	Categorical (ordered)			138407
20530	Witnessed sudden violent death	Categorical (ordered)			138433
20531	Victim of sexual assault	Categorical (ordered)			137062
21001	Body mass index (BMI)	Continuous			349009
22502	Cough on most days	Dichotomous	14809	93090		51105.9
22599	Number of jobs held	Continuous			82155
22604	Work hours (ranging from less than 15 hours to over 40)	Categorical (ordered)			88268
22620	Did you ever work shifts (day and/or night shifts) for this job	Dichotomous	30671	76484		87568.1
22661	Number of gap periods	Continuous			83396
23099	Body measure. Body fat percentage Body fat percentage.	Continuous			332115
23104	Body measure.Body Mass Index. Increments of 0.1 .	Continuous			345345
23106	Body measure.Impedance of whole body. is Range 150 - 1200ohms in 1ohm increments.	Continuous			331340
23107	Body measure.Impedance of right leg, oh Measured impedance of right leg.	Continuous			337056
23108	Body measure.Impedance of left leg, ohm Measured impedance of left leg.	Continuous			337309
23109	Right arm impedance	Continuous			325941
23110	Left arm impedance	Continuous			326332
23111	Body measure.Right leg fat percentages Range 1-75% in 0.1% increments.	Continuous			312061
23112	Body measure.Right leg fat mass Right leg fat mass in Kg, 0.1 increments.	Continuous			340680
23113	Body measure.Right leg fat free mass. Right leg fat free mass in Kg, 0.1 increments.	Continuous			337119
23114	Body measure.Right leg predicted mass. in Kg, 0.1 increments.	Continuous			338099
23115	Body measure.Left leg fat percentage Range 1-75% in 0.1% increments.	Continuous			311463
23116	Body measure.Left leg fat mass Left leg free mass in Kg, 0.1 increments.	Continuous			337671
23117	Body measure.Left leg fat free mass. Left leg fat free mass in Kg, 0.1 increments.	Continuous			338950
23118	Body measure.Left leg predicted mass. in Kg, 0.1 increments.	Continuous			340915
23119	Body measure.Right arm fat percentage Range 1-75% in 0.1% increments.	Continuous			335434
23121	Right arm fat-free mass	Continuous			349297
23122	Right arm mass	Continuous			335616
23123	Body measure.Left arm fat percentage Range 1-75% in 0.1% increments.	Continuous			332493
23124	Body measure.Left arm fat mass. Left arm fat mass in Kg, 0.1 increments.	Continuous			364798
23125	Body measure.Left arm fat free mass Left arm fat free mass in Kg, 0.1 increments.	Continuous			349770
23126	Body measure.Left arm predicted mass. in Kg, 0.1 increments.	Continuous			337176
23127	Body measure.Trunk fat percentages Range 1-75% in 0.1% increments.	Continuous			336757
23128	Body measure.Trunk fat mass Trunk fat mass in Kg, 0.1 increments.	Continuous			338908
23129	Body measure.Trunk fat free mass. Trunk fat free mass in Kg, 0.1 increments.	Continuous			334989
23130	Body measure.Trunk predicted mass in Kg, 0.1 increments.	Continuous			333565
30750	Testosterone (nmol/L)	Continuous			395343
20016_20191	Fluid intelligence score (combined)	Continuous			170771
DrnkWk	Alcohol use in glasses per week	Continuous			109461
CigDay	Cigarettes per day	Continuous			113600
AgeSmk	Age at smoking initiation	Continuous			122490
SmkInit	Smoking initiation (0=no, 1=yes)	Dichotomous	45464	224035		151177
SmkCess	Smoking cessation	Dichotomous	42281	144717		130884
EA	Educational attainment	Categorical (ordered)			402979
CanInit	Lifetime cannabis use (0=no, 1=yes)	Dichotomous	31453	107001		97230.9
Variable names and coding in the Supplementary material are according to UK Biobank naming and coding, however:
* In Figures 1 and 2, variable names printed in blue have been changed from their original naming in UK Biobank for clarity
* In Figures 1 and 2, variable names printed in red have been renamed and recoded in Figure 1 and 2 for clarity.
N effective; effective sample sizes for case-control variables, calculated with the following formula: 4/(1/Ncases+1/Ncontrols)

### Sheet: Table S2 Phenotypic associa
Table S2. Phenotypic correlations of sexlessness and childlessness with a range of health, psychological, and behavioural outcomes. Results are shown for the sexes pooled analyses, as well as for males and females separately. R2 differences above 1% are depicted in blue, P-values significant after correcting for multiple testing are depicted in green.
		sexlessness, 0 = had sex (N = 401,188) / 1 = never had sex (N=3,929)						Childlessness, 0 = has children (N=365,586)/ 1 = no children (all had sex) (N=86,464)						Sexlessness - Males						Sexlessness - Females						Childlessness - Males						Childlessness - Females
				significance threshold: 0.05/249= 0.0002008						significance threshold: 0.05/251= 0.0001992				N = 184,512 / 1,861		significance threshold: 0.05/243= 0.0002057				N = 216,676 / 2,068		significance threshold: 0.05/246= 0.0002033				N = 164,506 / 42,271		significance threshold: 0.05/246= 0.0002033				N = 201,079 / 44,193		significance threshold: 0.05/249= 0.0002008
Category	Variable	Beta	SE	p-value	R2	R2 base model	R2 difference	Beta	SE	p-value	R2	R2 base model	R2 difference	Beta	SE	p-value	R2	R2 base model	R2 difference	Beta	SE	p-value	R2	R2 base model	R2 difference	Beta	SE	p-value	R2	R2 base model	R2 difference	Beta	SE	p-value	R2	R2 base model	R2 difference
Cognition	Educational attainment	0.0506	0.003566	1.0666e-45	0.006517	0.001677	0.00484	0.023013	0.000802	3.47942e-181	0.027722	0.025817	0.001905	0.012817	0.004902	0.00892486	0.003563	0.003229	0.000334	0.086753	0.005142	7.14711e-64	0.01542	0.001922	0.013498	-0.000776	0.001123	0.489704	0.024418	0.024416	2e-06	0.046637	0.001141	0	0.03289	0.025442	0.007448
Cognition	Age completed education	0.261634	0.017897	2.13857e-48	0.010701	0.002828	0.007873	0.121409	0.004683	3.58302e-148	0.026495	0.024142	0.002353	0.191782	0.024691	8.01062e-15	0.008225	0.003624	0.004601	0.350952	0.026321	1.48012e-40	0.014363	0.001676	0.012687	0.066643	0.006363	1.14554e-25	0.021348	0.020541	0.000807	0.190239	0.006964	2.50429e-164	0.026359	0.021342	0.005017
Cognition	Longest number correctly recalled during the numeric memory test	-0.086621	0.052365	0.0980905	0.002442	0.001796	0.000646	0.021125	0.012344	0.087017	0.02483	0.024763	6.7e-05	-0.070808	0.074749	0.343494	0.005507	0.005064	0.000443	-0.100423	0.073427	0.171415	0.003093	0.002246	0.000847	-0.03345	0.017554	0.0567057	0.022907	0.02273	0.000177	0.074197	0.017393	1.9902e-05	0.025847	0.025047	0.0008
Cognition	Fluid intelligence score (combined)	0.168801	0.021507	4.21006e-15	0.005451	0.002939	0.002512	0.0443	0.00522	2.12771e-17	0.026753	0.026448	0.000305	0.070995	0.030337	0.0192706	0.006014	0.005538	0.000476	0.268888	0.030557	1.37329e-18	0.007848	0.001891	0.005957	-0.02129	0.007385	0.00394174	0.026349	0.026273	7.6e-05	0.110209	0.007399	3.50276e-50	0.028001	0.026236	0.001765
Diet	Coffee intake	-0.03115	0.016299	0.0559799	0.001751	0.001667	8.4e-05	-0.036543	0.00385	2.25626e-21	0.026133	0.025926	0.000207	-0.12603	0.023899	1.33815e-07	0.004651	0.003239	0.001412	0.061174	0.022269	0.00601286	0.00223	0.001915	0.000315	-0.051265	0.005331	6.85712e-22	0.025018	0.02457	0.000448	-0.020501	0.005563	0.000228429	0.025561	0.025502	5.9e-05
Diet	Water intake	-0.038445	0.016549	0.0201758	0.001709	0.001584	0.000125	0.123684	0.003712	1.87906e-243	0.02842	0.025933	0.002487	0.000283	0.024138	0.990637	0.003099	0.003099	0	-0.071043	0.022638	0.00169996	0.002415	0.00198	0.000435	0.101999	0.005524	4.028e-76	0.026213	0.0246	0.001613	0.142233	0.005017	8.54118e-177	0.028974	0.025549	0.003425
Exercise	Job involves shift work	-0.014501	0.026695	0.586977	0.003504	0.003492	1.2e-05	-0.017733	0.005872	0.00252611	0.026294	0.02626	3.4e-05	-0.083431	0.038685	0.0310306	0.005047	0.004616	0.000431	0.056523	0.036755	0.124087	0.00342	0.003237	0.000183	0.000586	0.007788	0.939983	0.023791	0.023791	0	-0.041789	0.008958	3.08264e-06	0.028773	0.02861	0.000163
Exercise	Number of days/week of moderate physical activity 10+ minutes	-0.072822	0.007162	2.77855e-24	0.004076	0.001601	0.002475	-0.017987	0.001688	1.63766e-26	0.025891	0.025621	0.00027	-0.094362	0.01046	1.86583e-19	0.007237	0.00309	0.004147	-0.053088	0.009838	6.79961e-08	0.003459	0.002143	0.001316	-0.010168	0.002428	2.82286e-05	0.024728	0.024641	8.7e-05	-0.025226	0.002349	6.74111e-27	0.02578	0.025255	0.000525
Exercise	Number of days/week of vigorous physical activity 10+ minutes	-0.140907	0.009698	7.96064e-48	0.006955	0.001485	0.00547	-0.007465	0.00203	0.000234989	0.025641	0.025609	3.2e-05	-0.166022	0.013641	4.43339e-34	0.011177	0.002907	0.00827	-0.113905	0.013763	1.27204e-16	0.005073	0.00177	0.003303	-0.020073	0.002803	7.98307e-13	0.025132	0.024874	0.000258	0.006619	0.002938	0.024277	0.025161	0.025138	2.3e-05
Exercise	Usual walking pace	-0.197598	0.026567	1.02396e-13	0.002958	0.001708	0.00125	0.019875	0.00643	0.00199424	0.025957	0.025935	2.2e-05	-0.191536	0.038837	8.14605e-07	0.004409	0.003244	0.001165	-0.204685	0.036432	1.92822e-08	0.003327	0.001977	0.00135	-0.039117	0.009269	2.44164e-05	0.024701	0.024616	8.5e-05	0.074112	0.008934	1.08374e-16	0.025749	0.025448	0.000301
Exercise	Stair climbing frequency (ranging from none to >20 times per day)	-0.291478	0.013709	2.54868e-100	0.012581	0.001576	0.011005	-0.169688	0.00311	0	0.032862	0.025851	0.007011	-0.287618	0.020416	4.51505e-45	0.013412	0.003122	0.01029	-0.294126	0.01849	5.60807e-57	0.013589	0.001972	0.011617	-0.14425	0.004534	3.67846e-222	0.029513	0.024513	0.005	-0.191974	0.004276	0	0.034532	0.025434	0.009098
Exercise	Frequency of walking for pleasure in last 4 weeks	-0.031986	0.01358	0.0185027	0.002269	0.002078	0.000191	0.008458	0.003076	0.00596535	0.026534	0.02651	2.4e-05	-0.005466	0.020102	0.7857	0.003054	0.003049	5e-06	-0.05323	0.018432	0.00387779	0.003686	0.003156	0.00053	0.042377	0.004558	1.43519e-20	0.025675	0.025066	0.000609	-0.019676	0.004177	2.4721e-06	0.026704	0.026572	0.000132
Exercise	Duration walking for pleasure	0.028599	0.013426	0.0331567	0.002263	0.002108	0.000155	0.071901	0.003064	8.87011e-122	0.028149	0.026404	0.001745	0.063311	0.018727	0.00072294	0.00391	0.003065	0.000845	-0.005653	0.019278	0.769341	0.003186	0.003181	5e-06	0.050019	0.004361	1.8644e-30	0.025841	0.024921	0.00092	0.093533	0.004305	1.20249e-104	0.029235	0.026497	0.002738
Exercise	Frequency of strenuous sports in last 4 weeks	-0.084531	0.059791	0.157426	0.008172	0.007439	0.000733	0.047464	0.010333	4.3607e-06	0.027444	0.026996	0.000448	0.071628	0.080196	0.371773	0.004897	0.004393	0.000504	-0.29326	0.0903	0.00116371	0.01939	0.010037	0.009353	0.06744	0.013337	4.26839e-07	0.022083	0.021182	0.000901	0.017492	0.016354	0.284799	0.029658	0.029597	6.1e-05
Exercise	Duration of strenuous sports	0.057118	0.058403	0.328078	0.007544	0.007198	0.000346	0.074148	0.009999	1.2112e-13	0.028078	0.026927	0.001151	-0.032247	0.077825	0.678618	0.00451	0.004402	0.000108	0.185385	0.088374	0.035928	0.013025	0.00929	0.003735	0.075303	0.012619	2.41148e-09	0.022331	0.021099	0.001232	0.072445	0.016393	9.90595e-06	0.030482	0.029441	0.001041
Exercise	Frequency of other Exercise and sedentary behaviors in last 4 weeks	-0.031794	0.021101	0.131876	0.001982	0.001849	0.000133	0.083425	0.004494	6.38424e-77	0.028359	0.026703	0.001656	0.061928	0.032178	0.0542855	0.003334	0.002816	0.000518	-0.105076	0.028119	0.000186384	0.003618	0.00222	0.001398	0.091847	0.006542	8.89536e-45	0.02792	0.025796	0.002124	0.07606	0.006187	9.92911e-35	0.02871	0.0274	0.00131
Exercise	Duration of other Exercise and sedentary behaviors	-0.098293	0.022694	1.4831e-05	0.00295	0.001822	0.001128	0.022811	0.004536	4.93399e-07	0.026906	0.026786	0.00012	-0.11757	0.031439	0.000184308	0.004846	0.002817	0.002029	-0.074516	0.032984	0.0238728	0.002779	0.002256	0.000523	0.002613	0.005989	0.662614	0.025872	0.02587	2e-06	0.05044	0.006966	4.45331e-13	0.027933	0.027485	0.000448
Exercise	Number of days/week walked 10+ minutes	-0.040031	0.015769	0.0111334	0.001854	0.001708	0.000146	0.035484	0.003879	5.87628e-20	0.025979	0.025785	0.000194	-0.023439	0.022264	0.292432	0.003389	0.003335	5.4e-05	-0.056348	0.022337	0.0116467	0.002085	0.001813	0.000272	0.076816	0.005486	1.51354e-44	0.025369	0.024401	0.000968	-0.00676	0.005489	0.218087	0.025518	0.025511	7e-06
Exercise	Duration of walks	-0.09975	0.019551	3.35982e-07	0.002267	0.001518	0.000749	-0.053361	0.004212	8.7476e-37	0.026123	0.02569	0.000433	-0.078736	0.025839	0.00230972	0.003689	0.003143	0.000546	-0.124508	0.029803	2.94407e-05	0.002875	0.00189	0.000985	-0.023633	0.005561	2.13666e-05	0.024719	0.024619	0.0001	-0.091358	0.006466	2.47872e-45	0.026786	0.025719	0.001067
Exercise	Duration of moderate activity	-0.205541	0.024329	2.9534e-17	0.004086	0.001423	0.002663	-0.056369	0.00466	1.10206e-33	0.02551	0.025051	0.000459	-0.158114	0.031533	5.32422e-07	0.004755	0.002771	0.001984	-0.265696	0.037677	1.76489e-12	0.005897	0.002376	0.003521	-0.030147	0.005972	4.45868e-07	0.024751	0.024588	0.000163	-0.095429	0.007445	1.30727e-37	0.025923	0.024908	0.001015
Exercise	Duration of vigorous activity	-0.154788	0.029217	1.17191e-07	0.00351	0.001956	0.001554	0.001139	0.005221	0.827318	0.027584	0.027583	1e-06	-0.171516	0.039501	1.41134e-05	0.004954	0.002699	0.002255	-0.135092	0.043647	0.0019675	0.003	0.00202	0.00098	0.000535	0.006618	0.935604	0.026728	0.026728	0	0.001654	0.008497	0.845685	0.02833	0.02833	0
General	Where were you born	0.030889	0.013325	0.0204407	0.001822	0.001704	0.000118	0.059566	0.003155	1.66261e-79	0.026728	0.025945	0.000783	-0.02575	0.022464	0.251683	0.00336	0.003295	6.5e-05	0.065917	0.016594	7.12009e-05	0.002564	0.001933	0.000631	0.035983	0.004941	3.26833e-13	0.024822	0.024574	0.000248	0.076203	0.004097	3.10981e-77	0.026946	0.02551	0.001436
General	Breastfed when you were a baby	-0.067987	0.041025	0.0974714	0.002335	0.002253	8.2e-05	0.075538	0.009882	2.10026e-14	0.025634	0.025458	0.000176	-0.150934	0.064283	0.0188764	0.004888	0.004498	0.00039	-0.012503	0.053246	0.814358	0.002032	0.002029	3e-06	0.034726	0.015272	0.0229746	0.025985	0.025949	3.6e-05	0.104795	0.012956	6.03801e-16	0.024587	0.024235	0.000352
General	Are you right or left handed?	0.155551	0.038577	5.52605e-05	0.00205	0.001704	0.000346	0.104819	0.009672	2.29401e-27	0.026179	0.025918	0.000261	0.111419	0.053698	0.0379934	0.003491	0.003293	0.000198	0.205098	0.055447	0.000216433	0.002475	0.001934	0.000541	0.112045	0.013017	7.46777e-18	0.024875	0.024529	0.000346	0.09604	0.014458	3.08233e-11	0.025684	0.025497	0.000187
General	Colour of your skin without tanning	-0.470794	0.030051	2.55712e-55	0.007629	0.001703	0.005926	-0.251684	0.006824	8.97563e-298	0.0291	0.025877	0.003223	-0.566018	0.045294	7.78508e-36	0.011679	0.003405	0.008274	-0.39367	0.040438	2.13285e-22	0.006081	0.001868	0.004213	-0.286326	0.009898	5.35982e-184	0.028872	0.024604	0.004268	-0.219678	0.009461	2.82483e-119	0.027858	0.025464	0.002394
General	Ease of skin tanning	0.35795	0.016387	8.87353e-106	0.012956	0.001674	0.011282	0.11434	0.003905	1.81078e-188	0.027996	0.026014	0.001982	0.372288	0.0233	1.81642e-57	0.01619	0.003454	0.012736	0.342918	0.023001	2.90191e-50	0.011773	0.001782	0.009991	0.153349	0.005576	1.58672e-166	0.028315	0.02465	0.003665	0.076919	0.005457	3.99791e-45	0.026661	0.025782	0.000879
General	Natural hair colour	0.099043	0.015914	4.86027e-10	0.002553	0.001655	0.000898	-0.017403	0.003651	1.87531e-06	0.025976	0.025924	5.2e-05	0.075506	0.022481	0.000783391	0.003765	0.003211	0.000554	0.121912	0.022597	6.85328e-08	0.003228	0.001946	0.001282	-0.010732	0.005163	0.0376492	0.024637	0.024617	2e-05	-0.024162	0.005162	2.86378e-06	0.025584	0.025489	9.5e-05
General	Adopted as a child	-0.129626	0.142986	0.364639	0.001754	0.001735	1.9e-05	0.120433	0.031112	0.000108408	0.025934	0.025901	3.3e-05	-0.241872	0.215391	0.261461	0.003394	0.003328	6.6e-05	-0.03415	0.191207	0.858251	0.001922	0.00192	2e-06	0.144716	0.043718	0.00093233	0.024594	0.024542	5.2e-05	0.095576	0.044318	0.0310392	0.025496	0.025476	2e-05
General	Twin, triplet or other multiple birth	0.285367	0.095289	0.00274683	0.001892	0.001703	0.000189	0.123101	0.024904	7.69423e-07	0.025821	0.025766	5.5e-05	0.23018	0.142946	0.107342	0.003326	0.003209	0.000117	0.334557	0.12786	0.00888108	0.002335	0.002066	0.000269	0.141051	0.036212	9.81546e-05	0.0246	0.024528	7.2e-05	0.10735	0.034323	0.00176204	0.02528	0.025238	4.2e-05
General	Mother smoked regularly around the time when you were born	-0.492083	0.041417	1.48271e-32	0.005702	0.001734	0.003968	-0.204362	0.009171	5.47983e-110	0.027361	0.026025	0.001336	-0.513543	0.060037	1.19069e-17	0.007907	0.003463	0.004444	-0.475499	0.057208	9.43512e-17	0.005649	0.002033	0.003616	-0.204104	0.013177	4.08679e-54	0.02648	0.025105	0.001375	-0.205614	0.012777	2.8951e-58	0.02692	0.025606	0.001314
General	Father still alive	-0.12173	0.043652	0.00529293	0.001884	0.001702	0.000182	-0.096704	0.010134	1.392e-21	0.025939	0.025725	0.000214	-0.124862	0.062542	0.0458839	0.003381	0.003183	0.000198	-0.119525	0.060932	0.0498097	0.002286	0.002116	0.00017	-0.116646	0.014824	3.57805e-15	0.024914	0.024607	0.000307	-0.079074	0.013887	1.24128e-08	0.025292	0.025148	0.000144
General	longest number correctly recalled during the numeric memory test	-0.178054	0.038433	3.60659e-06	0.002218	0.001723	0.000495	-0.099903	0.0091	4.84684e-28	0.02603	0.025751	0.000279	-0.190759	0.055593	0.000600636	0.003822	0.003245	0.000577	-0.165947	0.053182	0.00180626	0.002496	0.002071	0.000425	-0.125462	0.013262	3.08199e-21	0.024989	0.024552	0.000437	-0.076737	0.012514	8.67166e-10	0.025381	0.025216	0.000165
General	Country of Birth (non-UK origin), dichotomized western/ non-western	0.646265	0.178609	0.00029652	0.010438	0.002055	0.008383	-0.056056	0.040469	0.165997	0.028039	0.027939	0.0001	0.685884	0.294725	0.0199545	0.015379	0.005653	0.009726	0.623845	0.225062	0.00557338	0.0104	0.002747	0.007653	-0.059538	0.064298	0.354458	0.029588	0.029469	0.000119	-0.054365	0.052084	0.296577	0.027263	0.027172	9.1e-05
General	Urbanicity level	0.543981	0.049674	6.56421e-28	0.005123	0.001724	0.003399	0.130375	0.009267	5.93144e-45	0.025951	0.025482	0.000469	0.508912	0.071203	8.8473e-13	0.006315	0.00329	0.003025	0.5755	0.069299	1.00198e-16	0.005681	0.001935	0.003746	0.198965	0.013759	2.15707e-47	0.02531	0.024248	0.001062	0.070376	0.012535	1.9713e-08	0.025058	0.024917	0.000141
General	How many brothers	-0.153036	0.018195	4.076e-17	0.003456	0.001719	0.001737	-0.117489	0.004114	2.27011e-179	0.027742	0.025789	0.001953	-0.182172	0.026622	7.76188e-12	0.005702	0.003231	0.002471	-0.126823	0.024936	3.65595e-07	0.003271	0.002083	0.001188	-0.09433	0.00578	7.00898e-60	0.025916	0.024582	0.001334	-0.140691	0.00586	2.31645e-127	0.027882	0.025229	0.002653
General	How many sisters	-0.195521	0.018677	1.20522e-25	0.004442	0.001702	0.00274	-0.105674	0.004093	5.51999e-147	0.027376	0.025787	0.001589	-0.209226	0.027709	4.32174e-14	0.006242	0.003204	0.003038	-0.183652	0.025278	3.71861e-13	0.004574	0.002087	0.002487	-0.085261	0.005903	2.73829e-47	0.025615	0.024574	0.001041	-0.124127	0.005684	1.04388e-105	0.027415	0.025232	0.002183
General	How many OLDER brothers/sisters	-0.197882	0.034916	1.45004e-08	0.004742	0.001958	0.002784	-0.046078	0.007121	9.76382e-11	0.025945	0.025618	0.000327	-0.239636	0.051697	3.562e-06	0.008188	0.00424	0.003948	-0.159207	0.047274	0.000757865	0.002956	0.001094	0.001862	-0.033352	0.010176	0.00104759	0.02264	0.022464	0.000176	-0.057825	0.009973	6.71171e-09	0.027014	0.02651	0.000504
General	Birth weight self reported	-0.115036	0.021181	5.60399e-08	0.00335	0.002222	0.001128	-0.027254	0.005134	1.10175e-07	0.025686	0.025575	0.000111	-0.110112	0.033277	0.000936415	0.00682	0.005728	0.001092	-0.118113	0.027469	1.709e-05	0.002653	0.001507	0.001146	-0.066156	0.007793	2.08939e-17	0.029092	0.028389	0.000703	0.002747	0.006833	0.687668	0.023375	0.023374	1e-06
Health	Facial ageing	-0.041698	0.020639	0.0433507	0.001585	0.001477	0.000108	-0.114378	0.004831	6.37587e-124	0.027843	0.026421	0.001422	-0.062213	0.028962	0.0317086	0.003213	0.00295	0.000263	-0.021973	0.029308	0.453416	0.001956	0.001928	2.8e-05	-0.086807	0.006563	6.15438e-40	0.025905	0.024977	0.000928	-0.147209	0.007172	1.25367e-93	0.028556	0.026493	0.002063
Health	Overall Physical health rating	0.174624	0.02152	4.87034e-16	0.003157	0.00169	0.001467	0.023268	0.005255	9.51372e-06	0.025966	0.025921	4.5e-05	0.231136	0.030216	2.01794e-14	0.005986	0.00323	0.002756	0.116399	0.030718	0.000151089	0.002531	0.001923	0.000608	0.108621	0.007343	1.65717e-49	0.025618	0.024573	0.001045	-0.065795	0.007551	2.93951e-18	0.025827	0.025495	0.000332
Health	Any long-standing illness, disability or infirmity	0.589001	0.033109	8.4507e-71	0.008781	0.001671	0.00711	0.183556	0.008326	1.01875e-107	0.026975	0.025858	0.001117	0.560477	0.048076	2.08325e-31	0.009793	0.00324	0.006553	0.613965	0.045606	2.60255e-41	0.009703	0.002085	0.007618	0.233144	0.011761	1.85011e-87	0.026327	0.024425	0.001902	0.133726	0.011818	1.10164e-29	0.026123	0.025561	0.000562
Health	Wear glasses or contact lenses to correct your vision	0.290824	0.057627	4.49516e-07	0.002286	0.001679	0.000607	0.080684	0.012522	1.16788e-10	0.026012	0.025917	9.5e-05	0.173071	0.075506	0.0218966	0.003523	0.003264	0.000259	0.435927	0.089675	1.16692e-06	0.003045	0.001939	0.001106	0.056333	0.017138	0.00101282	0.024602	0.02455	5.2e-05	0.107018	0.018343	5.40313e-09	0.025627	0.025478	0.000149
Health	Other problems with your eyes or eyesight	0.349988	0.041512	3.42576e-17	0.00319	0.00169	0.0015	0.177634	0.010797	8.01329e-61	0.02654	0.025939	0.000601	0.348511	0.060544	8.59748e-09	0.004739	0.003256	0.001483	0.350676	0.057049	7.8996e-10	0.003465	0.001957	0.001508	0.188244	0.015497	5.9295e-34	0.025294	0.024603	0.000691	0.166964	0.015055	1.39803e-28	0.026017	0.025496	0.000521
Health	Difficult to follow a conversation if there is background noise (such as TV, radio, children playing)	-0.035839	0.034302	0.296116	0.001633	0.001607	2.6e-05	-0.091605	0.008204	6.01034e-29	0.026429	0.026139	0.00029	-0.039694	0.04878	0.415792	0.003231	0.003198	3.3e-05	-0.03074	0.048192	0.523562	0.00196	0.001943	1.7e-05	-0.136329	0.011514	2.40713e-32	0.025495	0.024809	0.000686	-0.045036	0.011656	0.000111694	0.025813	0.025747	6.6e-05
Health	Relative age voice broke	0.077035	0.075399	0.306924	0.002802	0.002744	5.8e-05	-0.015092	0.017537	0.389454	0.024961	0.024958	3e-06	0.077035	0.075399	0.306924	0.002802	0.002744	5.8e-05	NA						-0.015092	0.017537	0.389454	0.024961	0.024958	3e-06	NA
Health	Do you use a hearing aid most of the time	0.22571	0.093235	0.015483	0.002558	0.002352	0.000206	-0.095159	0.025605	0.000202044	0.027494	0.027441	5.3e-05	0.051618	0.138504	0.709385	0.005221	0.005211	1e-05	0.396973	0.126026	0.00163308	0.001573	0.000892	0.000681	-0.1666	0.034901	1.81051e-06	0.026855	0.026679	0.000176	-0.005245	0.037657	0.889236	0.027418	0.027417	1e-06
Health	Physical health satisfaction	0.045295	0.03095	0.143334	0.001827	0.001686	0.000141	0.031	0.007403	2.81988e-05	0.024344	0.024228	0.000116	0.061273	0.043834	0.16216	0.004148	0.003887	0.000261	0.028584	0.043728	0.513315	0.000841	0.000786	5.5e-05	0.06961	0.010647	6.22913e-11	0.021983	0.021388	0.000595	-0.004873	0.010317	0.636684	0.025112	0.025109	3e-06
Health	Use private healthcare	0.391337	0.052334	7.5616e-14	0.006093	0.001705	0.004388	-0.055639	0.009608	7.00826e-09	0.024505	0.024284	0.000221	0.488261	0.077679	3.26594e-10	0.010401	0.003792	0.006609	0.300738	0.070919	2.22947e-05	0.003489	0.000828	0.002661	0.093847	0.014414	7.47582e-11	0.022012	0.021402	0.00061	-0.189235	0.012983	4.01953e-48	0.02782	0.025208	0.002612
Health	Any illness, injury, bereavement, stress in last 2 years, merged across instances	-0.234457	0.032845	9.45128e-13	0.002787	0.001615	0.001172	-0.078409	0.007755	4.97476e-24	0.026126	0.025893	0.000233	-0.274956	0.048053	1.05345e-08	0.004766	0.003159	0.001607	-0.199464	0.045038	9.47503e-06	0.002885	0.002036	0.000849	-0.064506	0.011193	8.25655e-09	0.024693	0.024533	0.00016	-0.091137	0.010754	2.36285e-17	0.02579	0.025477	0.000313
Health	Any attendance/disability/mobility allowance, merged across instances	0.520185	0.057545	1.57111e-19	0.00326	0.001639	0.001621	0.119101	0.016331	3.03006e-13	0.02598	0.025861	0.000119	0.59954	0.081212	1.55434e-13	0.005429	0.003167	0.002262	0.446497	0.081616	4.48164e-08	0.003063	0.001924	0.001139	0.241911	0.022444	4.35646e-27	0.02502	0.024481	0.000539	-0.011148	0.023947	0.641543	0.025493	0.025492	1e-06
Health	Any eye disorder, merged across instances	0.276012	0.063819	1.52574e-05	0.003779	0.00266	0.001119	0.117174	0.017069	6.66358e-12	0.025331	0.02502	0.000311	0.192832	0.092463	0.0370242	0.004589	0.004045	0.000544	0.349436	0.088483	7.84219e-05	0.004759	0.002965	0.001794	0.140345	0.024023	5.15461e-09	0.023806	0.023331	0.000475	0.091441	0.024281	0.000165952	0.024942	0.024763	0.000179
Health	Any mouth/teeth dental problems, merged across instances	-0.177204	0.033648	1.39119e-07	0.00224	0.001602	0.000638	-0.071355	0.007926	2.20985e-19	0.026065	0.02588	0.000185	-0.165898	0.049298	0.000764841	0.003689	0.003134	0.000555	-0.186402	0.04605	5.16953e-05	0.002678	0.001966	0.000712	0.002462	0.011423	0.829369	0.024516	0.024516	0	-0.138812	0.011011	1.93193e-36	0.026174	0.025481	0.000693
Health	Any vascular/ heart problems diagnosed by doctor, merged across instances	0.182063	0.035871	3.86386e-07	0.00227	0.001697	0.000573	0.021691	0.008898	0.0147803	0.025958	0.025945	1.3e-05	0.205852	0.050378	4.38577e-05	0.004044	0.003255	0.000789	0.152281	0.051143	0.00290571	0.002339	0.001966	0.000373	0.081358	0.012192	2.50838e-11	0.024804	0.024592	0.000212	-0.047196	0.013085	0.000309834	0.025568	0.025511	5.7e-05
Health	Any medication for pain relief, constipation, heartburn, merged across instances	-0.160063	0.032901	1.14481e-06	0.002072	0.001527	0.000545	-0.071689	0.007797	3.77721e-20	0.02609	0.025896	0.000194	-0.265524	0.049199	6.78003e-08	0.004505	0.003058	0.001447	-0.070591	0.044559	0.113139	0.001967	0.001859	0.000108	-0.034901	0.011344	0.00209428	0.024492	0.024446	4.6e-05	-0.104412	0.01073	2.23252e-22	0.02598	0.025566	0.000414
Health	Any vitamin and mineral supplements merged across waves	-0.001705	0.034388	0.96046	0.00163	0.00163	0	0.261605	0.008072	2.15503e-230	0.02828	0.025917	0.002363	-0.080316	0.053092	0.130335	0.003333	0.003221	0.000112	0.059913	0.045434	0.187277	0.002044	0.00197	7.4e-05	0.227816	0.012068	1.73195e-79	0.026255	0.024567	0.001688	0.289948	0.010877	1.47878e-156	0.028546	0.025492	0.003054
Health	Any pain type(s) experienced in last month, merged across instances	-0.295324	0.03228	5.75309e-20	0.003563	0.001691	0.001872	-0.120021	0.007843	7.23426e-53	0.02642	0.02589	0.00053	-0.4292	0.046726	4.09982e-20	0.007291	0.003263	0.004028	-0.171018	0.04496	0.000142486	0.00258	0.001968	0.000612	-0.124191	0.011249	2.441e-28	0.025097	0.024516	0.000581	-0.115997	0.010942	2.95221e-26	0.025975	0.025491	0.000484
Health	Any leisure/social activities, merged across instances	0.22953	0.037521	9.50848e-10	0.002569	0.001689	0.00088	0.06383	0.00849	5.53519e-14	0.026042	0.025913	0.000129	-0.067188	0.050988	0.187597	0.003344	0.003262	8.2e-05	0.538349	0.056397	1.35207e-21	0.006276	0.001948	0.004328	0.007408	0.012205	0.543894	0.024557	0.024555	2e-06	0.115598	0.011826	1.43773e-22	0.025902	0.025483	0.000419
Health	Diagnosed with life-threatening illness	0.078024	0.059517	0.189878	0.005446	0.005343	0.000103	0.102833	0.014875	4.73614e-12	0.029542	0.029232	0.00031	-0.11169	0.096497	0.24709	0.009918	0.009722	0.000196	0.218634	0.075609	0.00383207	0.00425	0.003411	0.000839	0.048968	0.021934	0.0255814	0.033536	0.033461	7.5e-05	0.151085	0.020254	8.68314e-14	0.026789	0.026156	0.000633
Health	Cough on most days	0.057801	0.082175	0.481813	0.005999	0.005964	3.5e-05	0.106573	0.021412	6.45043e-07	0.029782	0.029574	0.000208	0.066734	0.121341	0.582339	0.010877	0.010828	4.9e-05	0.050617	0.111692	0.650415	0.003802	0.003776	2.6e-05	0.084289	0.031662	0.00776377	0.034139	0.034004	0.000135	0.125692	0.029068	1.53198e-05	0.026393	0.026113	0.00028
Health	Did you ever work shifts (day and/or night shifts) for this job	-0.344206	0.068289	4.64567e-07	0.007911	0.00594	0.001971	-0.078751	0.01656	1.98083e-06	0.029756	0.029561	0.000195	-0.668329	0.103805	1.20783e-10	0.01858	0.010861	0.007719	-0.060607	0.089954	0.500466	0.00364	0.00358	6e-05	-0.117886	0.023711	6.63345e-07	0.034665	0.034181	0.000484	-0.041616	0.023105	0.0716783	0.025996	0.025946	5e-05
Health	Left grip strength	-0.55974	0.022754	1.2838e-133	0.014817	0.001661	0.013156	-0.226659	0.005681	0	0.029592	0.025965	0.003627	-0.772689	0.02699	2.98243e-180	0.039765	0.003212	0.036553	-0.111669	0.040582	0.00592856	0.00229	0.001966	0.000324	-0.327329	0.007043	0	0.034978	0.024519	0.010459	-0.034601	0.009757	0.000390832	0.025654	0.025599	5.5e-05
Health	Right grip strength	-0.535418	0.022664	2.19071e-123	0.013845	0.001704	0.012141	-0.207511	0.005651	3.23629e-295	0.028963	0.025893	0.00307	-0.736109	0.027019	1.97587e-163	0.036425	0.003287	0.033138	-0.125639	0.04007	0.00171585	0.002376	0.001956	0.00042	-0.313086	0.007031	0	0.034082	0.02449	0.009592	-0.010152	0.009649	0.29275	0.02549	0.025485	5e-06
Health	Waist circumference	0.120102	0.017611	9.11339e-12	0.002733	0.001707	0.001026	-0.05269	0.004409	6.51867e-33	0.026245	0.025919	0.000326	0.000334	0.028086	0.990515	0.003283	0.003283	0	0.20007	0.02245	5.02526e-19	0.005217	0.001976	0.003241	-0.040479	0.006684	1.3917e-09	0.024747	0.02457	0.000177	-0.062423	0.005873	2.21028e-26	0.025959	0.025465	0.000494
Health	Hip circumference	0.120392	0.01528	3.29728e-15	0.003061	0.001707	0.001354	-0.029428	0.003894	4.10044e-14	0.026057	0.025927	0.00013	-0.049946	0.028676	0.0815536	0.003409	0.003262	0.000147	0.19328	0.017842	2.40218e-27	0.006684	0.001983	0.004701	-0.070847	0.006769	1.22914e-25	0.025111	0.024581	0.00053	-0.008612	0.00475	0.0698187	0.025491	0.025477	1.4e-05
Health	Standing height Seca 202 device	-0.1425	0.02345	1.22589e-09	0.002553	0.001714	0.000839	0.026323	0.005555	2.15549e-06	0.026009	0.025958	5.1e-05	-0.247212	0.032698	4.0145e-14	0.006052	0.00329	0.002762	-0.032704	0.033645	0.33103	0.002014	0.001973	4.1e-05	-0.095171	0.007695	3.92515e-35	0.025357	0.024623	0.000734	0.159489	0.008059	3.61364e-87	0.0272	0.025501	0.001699
Health	Age father died	0.120541	0.020159	2.23715e-09	0.002688	0.001541	0.001147	0.058271	0.004807	7.99988e-34	0.024131	0.023653	0.000478	0.122797	0.029671	3.49503e-05	0.004789	0.00361	0.001179	0.118625	0.027479	1.58184e-05	0.003294	0.002175	0.001119	0.043046	0.006874	3.80463e-10	0.023659	0.023393	0.000266	0.072762	0.006725	2.80196e-27	0.022934	0.022203	0.000731
Health	Current mothers age	0.514267	0.039882	4.81773e-38	0.012742	0.003666	0.009076	0.302338	0.009578	1.12766e-218	0.0271	0.021761	0.005339	0.481627	0.057284	4.1789e-17	0.012038	0.003888	0.00815	0.545138	0.055544	9.74517e-23	0.013067	0.003074	0.009993	0.256517	0.01402	8.88182e-75	0.023543	0.019616	0.003927	0.342518	0.013114	2.2017e-150	0.028827	0.022086	0.006741
Health	Age started wearing glasses/contact lenses	-0.480422	0.018556	8.39865e-148	0.021304	0.002756	0.018548	-0.208165	0.00434	0	0.031969	0.025774	0.006195	-0.560088	0.027467	2.00592e-92	0.030004	0.004634	0.02537	-0.412218	0.025126	1.73121e-60	0.016591	0.002961	0.01363	-0.214497	0.006273	3.17554e-256	0.032014	0.025295	0.006719	-0.202532	0.006009	5.09973e-249	0.030705	0.024943	0.005762
Health	Any difficulty with hearing	-0.09046	0.018069	5.54914e-07	0.002238	0.001621	0.000617	-0.07771	0.004198	1.65864e-76	0.026596	0.025766	0.00083	-0.144479	0.025503	1.46936e-08	0.005152	0.003451	0.001701	-0.032383	0.02532	0.200922	0.001987	0.001913	7.4e-05	-0.101799	0.005746	3.07247e-70	0.026129	0.024531	0.001598	-0.04946	0.006114	6.01506e-16	0.025652	0.025351	0.000301
Health	Mothers age at death	0.198287	0.024108	1.95354e-16	0.004586	0.001802	0.002784	0.088828	0.005646	8.88989e-56	0.023143	0.022107	0.001036	0.209545	0.035723	4.4686e-09	0.006942	0.003892	0.00305	0.189364	0.032667	6.75981e-09	0.004865	0.002282	0.002583	0.065923	0.008059	2.83167e-16	0.022654	0.022074	0.00058	0.110857	0.007919	1.60159e-44	0.021678	0.020086	0.001592
Health	Highest measure from Forced Vital Capacity	-0.223158	0.028565	5.61605e-15	0.003407	0.001359	0.002048	-0.090436	0.006329	2.53937e-46	0.026698	0.026073	0.000625	-0.239604	0.036	2.82051e-11	0.006523	0.003285	0.003238	-0.197198	0.047003	2.72341e-05	0.002724	0.001631	0.001093	-0.119175	0.007846	4.12422e-52	0.025898	0.02442	0.001478	-0.037133	0.010721	0.000532949	0.026443	0.026373	7e-05
Health	Body mass index (BMI)	0.046674	0.015862	0.00325539	0.001885	0.001691	0.000194	-0.064575	0.003941	2.37147e-60	0.026591	0.025971	0.00062	-0.171788	0.028021	8.74602e-10	0.005178	0.003284	0.001894	0.160201	0.018865	2.03214e-17	0.004909	0.001993	0.002916	-0.097638	0.006348	2.21425e-53	0.025781	0.024628	0.001153	-0.043758	0.005015	2.64104e-18	0.025862	0.025528	0.000334
Health	Body measure. Body fat percentage Body fat percentage.	-0.011062	0.02204	0.61572	0.001689	0.001683	6e-06	-0.060317	0.005202	4.33693e-31	0.026214	0.025903	0.000311	-0.226602	0.035441	1.6182e-10	0.00517	0.003142	0.002028	0.125196	0.028234	9.23665e-06	0.002898	0.002032	0.000866	-0.061669	0.008343	1.4515e-13	0.024977	0.02471	0.000267	-0.059187	0.006654	5.86555e-19	0.025663	0.025316	0.000347
Health	Body measure.Body Mass Index. Increments of 0.1 .	0.043719	0.016063	0.00649373	0.00187	0.001701	0.000169	-0.066464	0.003973	7.90775e-63	0.026602	0.025946	0.000656	-0.174894	0.028366	7.02533e-10	0.005091	0.003132	0.001959	0.157276	0.019101	1.80901e-16	0.004853	0.00205	0.002803	-0.102396	0.006409	1.86067e-57	0.026027	0.024761	0.001266	-0.043902	0.00505	3.50525e-18	0.025655	0.025319	0.000336
Health	Body measure.Impedance of whole body. is Range 150 - 1200ohms in 1ohm increments.	0.022701	0.021888	0.299681	0.001713	0.001688	2.5e-05	0.130518	0.00519	1.42208e-139	0.027414	0.025953	0.001461	0.301626	0.035226	1.10259e-17	0.006652	0.003112	0.00354	-0.139018	0.027523	4.39384e-07	0.003149	0.002029	0.00112	0.239585	0.008482	1.50965e-175	0.028648	0.024766	0.003882	0.066057	0.006554	6.80439e-24	0.025777	0.025329	0.000448
Health	Body measure.Impedance of right leg, oh Measured impedance of right leg.	-0.166137	0.018186	6.52615e-20	0.003638	0.001708	0.00193	0.019113	0.004342	1.07149e-05	0.025996	0.025951	4.5e-05	-0.048958	0.029464	0.0965913	0.003278	0.003141	0.000137	-0.234784	0.022877	1.03467e-24	0.006589	0.002042	0.004547	0.080225	0.006877	1.91126e-31	0.02542	0.024757	0.000663	-0.02067	0.005587	0.000215712	0.025392	0.025331	6.1e-05
Health	Body measure.Impedance of left leg, ohm Measured impedance of left leg.	-0.17713	0.01803	8.8606e-23	0.003931	0.001699	0.002232	0.01213	0.004311	0.00489471	0.025969	0.025951	1.8e-05	-0.075196	0.029232	0.0101005	0.003477	0.003149	0.000328	-0.236743	0.022721	2.02202e-25	0.006732	0.002041	0.004691	0.06618	0.00682	2.89137e-22	0.025216	0.024758	0.000458	-0.023158	0.005553	3.04497e-05	0.025405	0.025328	7.7e-05
Health	Right arm impedance	0.271572	0.023114	7.12889e-32	0.004817	0.0017	0.003117	0.232127	0.005637	0	0.029847	0.02595	0.003897	0.651596	0.035038	3.41492e-77	0.018225	0.003131	0.015094	0.03973	0.029557	0.178895	0.002122	0.002042	8e-05	0.390908	0.009454	0	0.033052	0.024758	0.008294	0.145178	0.007026	7.7023e-95	0.027201	0.02533	0.001871
Health	Left arm impedance	0.243788	0.02319	7.56316e-26	0.004208	0.001697	0.002511	0.222779	0.005623	0	0.029563	0.025953	0.00361	0.621368	0.035794	1.67628e-67	0.016531	0.003132	0.013399	0.020837	0.029436	0.479021	0.002052	0.00203	2.2e-05	0.371171	0.009473	0	0.03221	0.02476	0.00745	0.142677	0.00699	1.29294e-92	0.027158	0.025331	0.001827
Health	Body measure.Right leg fat percentages Range 1-75% in 0.1% increments.	-0.215511	0.031881	1.38063e-11	0.002765	0.001697	0.001068	-0.181393	0.007518	1.27736e-128	0.0273	0.025948	0.001352	-0.629325	0.049657	8.29431e-37	0.0114	0.003132	0.008268	0.107956	0.043233	0.012523	0.002304	0.00203	0.000274	-0.177667	0.011062	4.75847e-58	0.026032	0.024761	0.001271	-0.184413	0.010248	2.14211e-72	0.026746	0.025321	0.001425
Health	Body measure.Right leg fat mass Right leg fat mass in Kg, 0.1 increments.	0.031762	0.019462	0.102685	0.001759	0.001698	6.1e-05	-0.06044	0.004786	1.48439e-36	0.026318	0.025944	0.000374	-0.3065	0.039088	4.46177e-15	0.006454	0.003132	0.003322	0.168599	0.022236	3.40023e-14	0.004402	0.00203	0.002372	-0.110142	0.008247	1.10663e-40	0.025648	0.024757	0.000891	-0.034589	0.005875	3.92915e-09	0.025471	0.025318	0.000153
Health	Body measure.Right leg fat free mass. Right leg fat free mass in Kg, 0.1 increments.	0.078908	0.026932	0.00339126	0.0019	0.001703	0.000197	-0.061508	0.006563	7.13001e-21	0.026152	0.025947	0.000205	-0.151456	0.035184	1.67252e-05	0.004095	0.003156	0.000939	0.435209	0.04066	9.80186e-27	0.006564	0.00203	0.004534	-0.148126	0.008172	1.98224e-73	0.026386	0.024757	0.001629	0.101527	0.01104	3.69511e-20	0.025691	0.025323	0.000368
Health	Body measure.Right leg predicted mass. in Kg, 0.1 increments.	0.080303	0.027336	0.00330769	0.001901	0.001703	0.000198	-0.062483	0.006663	6.72732e-21	0.026152	0.025947	0.000205	-0.151625	0.035689	2.15201e-05	0.00407	0.003156	0.000914	0.440471	0.041341	1.65919e-26	0.006524	0.00203	0.004494	-0.150428	0.008292	1.51573e-73	0.026389	0.024757	0.001632	0.10358	0.011219	2.63444e-20	0.025694	0.025323	0.000371
Health	Body measure.Left leg fat percentage Range 1-75% in 0.1% increments.	-0.227633	0.033374	9.0599e-12	0.00279	0.001703	0.001087	-0.199835	0.007878	5.74522e-142	0.02744	0.025945	0.001495	-0.732875	0.054278	1.51638e-41	0.012561	0.003157	0.009404	0.113726	0.043842	0.00948646	0.002326	0.00203	0.000296	-0.216906	0.012079	4.24746e-72	0.026344	0.024754	0.00159	-0.186983	0.010404	3.1816e-72	0.026746	0.025323	0.001423
Health	Body measure.Left leg fat mass Left leg free mass in Kg, 0.1 increments.	0.033632	0.019654	0.0870395	0.001771	0.001704	6.7e-05	-0.063833	0.004844	1.17207e-39	0.02635	0.025943	0.000407	-0.330683	0.040685	4.36896e-16	0.006737	0.003157	0.00358	0.169321	0.022178	2.26493e-14	0.004434	0.00203	0.002404	-0.123673	0.008572	3.47421e-47	0.025792	0.02475	0.001042	-0.034996	0.005866	2.43464e-09	0.025481	0.025323	0.000158
Health	Body measure.Left leg fat free mass. Left leg fat free mass in Kg, 0.1 increments.	0.060297	0.026785	0.0243755	0.00182	0.001704	0.000116	-0.0667	0.0065	1.04311e-24	0.02619	0.025944	0.000246	-0.178282	0.034788	2.97715e-07	0.004494	0.003157	0.001337	0.4477	0.040889	6.70511e-28	0.006771	0.00203	0.004741	-0.148084	0.008019	3.87886e-76	0.026443	0.024751	0.001692	0.094839	0.011133	1.61103e-17	0.02564	0.025324	0.000316
Health	Body measure.Left leg predicted mass. in Kg, 0.1 increments.	0.06146	0.027185	0.0237722	0.001822	0.001704	0.000118	-0.067502	0.006598	1.4392e-24	0.026186	0.025943	0.000243	-0.180296	0.035291	3.24063e-07	0.004486	0.003158	0.001328	0.455294	0.04154	5.91768e-28	0.00678	0.00203	0.00475	-0.14968	0.008136	1.36972e-75	0.026427	0.024747	0.00168	0.09616	0.011314	1.91055e-17	0.02564	0.025326	0.000314
Health	Body measure.Right arm fat percentage Range 1-75% in 0.1% increments.	0.165561	0.021837	3.40925e-14	0.003026	0.001705	0.001321	-0.024569	0.005274	3.19156e-06	0.025992	0.025942	5e-05	0.058237	0.046565	0.211058	0.003234	0.003158	7.6e-05	0.197682	0.02489	1.98632e-15	0.00478	0.002031	0.002749	0.040377	0.011025	0.000249946	0.024814	0.024749	6.5e-05	-0.04339	0.005997	4.63905e-13	0.025553	0.025323	0.00023
Health	Right arm fat-free mass	-0.321819	0.031876	5.76494e-24	0.004142	0.001705	0.002437	-0.216067	0.007347	4.48669e-190	0.027976	0.025945	0.002031	-0.526985	0.037868	5.04069e-44	0.013167	0.003158	0.010009	0.212327	0.059157	0.000331652	0.002587	0.002032	0.000555	-0.273596	0.008548	8.71528e-225	0.029875	0.02476	0.005115	-0.049341	0.014528	0.000682931	0.025369	0.025318	5.1e-05
Health	Right arm mass	-0.325618	0.032249	5.70053e-24	0.004143	0.001705	0.002438	-0.219269	0.007434	3.27619e-191	0.027985	0.025942	0.002043	-0.53316	0.038303	4.83058e-44	0.013175	0.003158	0.010017	0.217187	0.059952	0.000291563	0.002597	0.002032	0.000565	-0.27692	0.008643	3.0231e-225	0.029884	0.024757	0.005127	-0.051368	0.014728	0.000487068	0.025367	0.025314	5.3e-05
Health	Body measure.Left arm fat percentage Range 1-75% in 0.1% increments.	0.153428	0.021832	2.09909e-12	0.00284	0.001706	0.001134	-0.024847	0.005274	2.45935e-06	0.025996	0.025944	5.2e-05	0.032828	0.042913	0.444284	0.003187	0.003158	2.9e-05	0.19819	0.025587	9.49503e-15	0.004645	0.002032	0.002613	0.031722	0.010111	0.00170499	0.024807	0.024759	4.8e-05	-0.045528	0.00617	1.59805e-13	0.025556	0.025316	0.00024
Health	Body measure.Left arm fat mass. Left arm fat mass in Kg, 0.1 increments.	0.122481	0.015323	1.31212e-15	0.003111	0.001714	0.001397	-0.015075	0.004015	0.000173335	0.025976	0.025944	3.2e-05	-0.003061	0.031539	0.922693	0.003159	0.003159	0	0.166021	0.017514	2.55916e-21	0.005687	0.002055	0.003632	-0.02969	0.00749	7.37718e-05	0.024839	0.024762	7.7e-05	-0.00912	0.004754	0.0550582	0.02533	0.025314	1.6e-05
Health	Body measure.Left arm fat free mass Left arm fat free mass in Kg, 0.1 increments.	-0.264739	0.030138	1.57439e-18	0.00355	0.00171	0.00184	-0.201426	0.006982	5.26869e-183	0.0279	0.025946	0.001954	-0.506914	0.036543	9.39615e-44	0.013077	0.003159	0.009918	0.280842	0.052076	6.93032e-08	0.003281	0.002046	0.001235	-0.268929	0.008284	3.54966e-231	0.030024	0.024764	0.00526	-0.031749	0.013041	0.0149118	0.025346	0.02532	2.6e-05
Health	Body measure.Left arm predicted mass. in Kg, 0.1 increments.	-0.265086	0.030475	3.36083e-18	0.003514	0.001711	0.001803	-0.204354	0.007063	4.5871e-184	0.027909	0.025944	0.001965	-0.510406	0.036918	1.7936e-43	0.01301	0.003159	0.009851	0.29217	0.052833	3.20145e-08	0.003345	0.002047	0.001298	-0.271732	0.00837	3.53481e-231	0.03002	0.02476	0.00526	-0.033661	0.013232	0.0109633	0.025348	0.025319	2.9e-05
Health	Body measure.Trunk fat percentages Range 1-75% in 0.1% increments.	-0.014955	0.018062	0.40766	0.001727	0.001711	1.6e-05	-0.03006	0.00427	1.91924e-12	0.026054	0.025939	0.000115	-0.165873	0.028043	3.3186e-09	0.004856	0.003158	0.001698	0.088589	0.023473	0.000160625	0.002677	0.002048	0.000629	-0.037091	0.006761	4.10332e-08	0.024909	0.024763	0.000146	-0.025143	0.005507	4.98994e-06	0.0254	0.025308	9.2e-05
Health	Body measure.Trunk fat mass Trunk fat mass in Kg, 0.1 increments.	0.024147	0.01624	0.137045	0.001762	0.001711	5.1e-05	-0.024997	0.003889	1.29243e-10	0.026042	0.025947	9.5e-05	-0.124461	0.02532	8.85459e-07	0.004379	0.003157	0.001222	0.135336	0.020992	1.14122e-10	0.003814	0.002049	0.001765	-0.052542	0.005816	1.64447e-19	0.025164	0.024763	0.000401	-0.002479	0.005226	0.635284	0.025322	0.025321	1e-06
Health	Body measure.Trunk fat free mass. Trunk fat free mass in Kg, 0.1 increments.	-0.213736	0.030621	2.94927e-12	0.002862	0.001714	0.001148	-0.171862	0.007169	5.46629e-127	0.027278	0.025937	0.001341	-0.448915	0.037635	8.43629e-33	0.01034	0.003158	0.007182	0.247157	0.050971	1.24093e-06	0.003054	0.002049	0.001005	-0.251212	0.008708	5.12458e-183	0.028871	0.024753	0.004118	-0.002673	0.012637	0.832477	0.025314	0.025314	0
Health	Body measure.Trunk predicted mass in Kg, 0.1 increments.	-0.217583	0.031031	2.35336e-12	0.00288	0.001721	0.001159	-0.173578	0.007263	3.06345e-126	0.02728	0.025947	0.001333	-0.45353	0.03805	9.37841e-33	0.010357	0.003181	0.007176	0.251136	0.051894	1.30225e-06	0.003035	0.002033	0.001002	-0.253041	0.008802	9.13718e-182	0.028848	0.024758	0.00409	-0.001833	0.012863	0.886676	0.025328	0.025328	0
Health	Testosterone	0.03815	0.03848	0.32144	0.001519	0.001493	2.6e-05	0.08674	0.00911	2e-16	0.026058	0.025823	0.000235	0.01088	0.03927	0.78166	0.003251	0.003247	4e-06	0.6441	0.1497	1.69e-05	0.002321	0.001609	0.000712	0.086498	0.009238	2e-16	0.024964	0.024525	0.000439	0.09874	0.05506	0.0729	0.025738	0.025721	1.7e-05
Income	Number of vehicles in household (ranging from none to >4)	-1.24755	0.022916	0	0.07879	0.001655	0.077135	-0.696496	0.005125	0	0.07332	0.026054	0.047266	-1.41671	0.033681	0	0.104013	0.003229	0.100784	-1.0877	0.031397	5.59365e-263	0.059748	0.001914	0.057834	-0.786859	0.007507	0	0.085489	0.02482	0.060669	-0.613117	0.007025	0	0.061945	0.025526	0.036419
Income	Household income (ranging from <18,000 to >100,000)	-0.660835	0.017454	0	0.042071	0.000964	0.041107	-0.19961	0.003749	0	0.030836	0.023317	0.007519	-0.797287	0.025424	7.06592e-216	0.062914	0.002059	0.060855	-0.526852	0.02397	4.52433e-107	0.027697	0.001835	0.025862	-0.331057	0.005429	0	0.044089	0.02342	0.020669	-0.07335	0.005215	6.21559e-45	0.023663	0.022652	0.001011
Income	Financial situation satisfaction	-0.07786	0.02933	0.00793877	0.002268	0.001793	0.000475	-0.048719	0.006876	1.38633e-12	0.024484	0.024147	0.000337	-0.067636	0.040856	0.0978319	0.004201	0.003827	0.000374	-0.091915	0.042134	0.0291488	0.001399	0.000765	0.000634	-0.007079	0.009729	0.466893	0.021326	0.021318	8e-06	-0.090081	0.009735	2.16766e-20	0.026136	0.02503	0.001106
Income	Able to pay rent/mortgage as an adult	0.014075	0.033155	0.671176	0.005455	0.005444	1.1e-05	0.039974	0.008106	8.17262e-07	0.029566	0.0294	0.000166	-0.110668	0.042655	0.00947329	0.010424	0.009534	0.00089	0.143338	0.051696	0.00555872	0.004689	0.00371	0.000979	-0.04254	0.011572	0.000236912	0.033682	0.03348	0.000202	0.110286	0.011382	3.34344e-22	0.027628	0.026444	0.001184
Income	Townsend deprivation index	0.347543	0.014118	8.24483e-134	0.014306	0.001642	0.012664	0.273742	0.00364	0	0.038445	0.025918	0.012527	0.354522	0.020149	2.67443e-69	0.016927	0.003187	0.01374	0.340022	0.019796	3.98513e-66	0.013593	0.001934	0.011659	0.343486	0.005151	0	0.045415	0.024539	0.020876	0.203902	0.005175	0	0.03204	0.025485	0.006555
Indoor/Outdoor Activities	Frequency of light DIY in last 4 weeks	-0.093115	0.018225	3.2344e-07	0.002986	0.001713	0.001273	-0.047046	0.004199	3.94011e-29	0.0236	0.023018	0.000582	-0.192621	0.03036	2.23105e-10	0.005654	0.000819	0.004835	-0.033896	0.022745	0.136148	0.003191	0.003008	0.000183	-0.055037	0.006441	1.29372e-17	0.024522	0.023777	0.000745	-0.040949	0.005537	1.40683e-13	0.022905	0.02244	0.000465
Indoor/Outdoor Activities	Duration of light DIY	-0.133592	0.017034	4.4042e-15	0.004852	0.001736	0.003116	-0.014515	0.003675	7.83654e-05	0.023101	0.023028	7.3e-05	-0.187775	0.026246	8.40906e-13	0.007287	0.000866	0.006421	-0.090882	0.022445	5.14325e-05	0.004569	0.003173	0.001396	-0.057378	0.005288	2.00002e-27	0.02472	0.023503	0.001217	0.026847	0.005119	1.56467e-07	0.022913	0.02268	0.000233
Indoor/Outdoor Activities	Years of mobile phone possesion (ranging from never to more than 8 years)	-0.517827	0.011107	0	0.05016	0.0016	0.04856	-0.164523	0.002922	0	0.033211	0.026069	0.007142	-0.598959	0.015646	0	0.074145	0.003061	0.071084	-0.434481	0.015882	8.82299e-165	0.033115	0.00188	0.031235	-0.223513	0.004057	0	0.039088	0.024672	0.014416	-0.101899	0.004235	6.34096e-128	0.028205	0.025705	0.0025
Indoor/Outdoor Activities	Average mobile phone use (ranging from <5 minutes to >6 hours)	-0.377446	0.02027	2.16673e-77	0.018603	0.003871	0.014732	-0.120037	0.003485	5.68813e-260	0.035251	0.03183	0.003421	-0.495286	0.030392	1.03902e-59	0.034684	0.008138	0.026546	-0.270975	0.027193	2.16908e-23	0.009443	0.002119	0.007324	-0.180435	0.004939	3.4114e-292	0.038051	0.029764	0.008287	-0.05768	0.004914	8.15567e-32	0.033044	0.032302	0.000742
Indoor/Outdoor Activities	Hands-free device/speakerphone use with mobile phone in last 3 month	-0.321453	0.035707	2.20364e-19	0.007742	0.003887	0.003855	-0.104074	0.005345	1.9898e-84	0.032838	0.031724	0.001114	-0.461562	0.050565	6.97355e-20	0.018224	0.00839	0.009834	-0.130373	0.049049	0.00786033	0.002696	0.002172	0.000524	-0.20422	0.007054	2.57532e-184	0.035251	0.029733	0.005518	0.058556	0.008168	7.55834e-13	0.032363	0.032099	0.000264
Indoor/Outdoor Activities	Plays computer games	-0.015676	0.031813	0.622177	0.001704	0.001699	5e-06	-0.075719	0.007791	2.52273e-22	0.026138	0.025921	0.000217	-0.209714	0.049038	1.89827e-05	0.004215	0.003278	0.000937	0.158693	0.041555	0.000134053	0.002524	0.001931	0.000593	-0.145912	0.011061	9.79297e-40	0.025397	0.024542	0.000855	-0.00156	0.010948	0.886705	0.025497	0.025497	0
Indoor/Outdoor Activities	Time spend outdoors in summer	-0.476801	0.021146	1.39193e-112	0.015673	0.001471	0.014202	-0.099474	0.004133	5.20088e-128	0.027265	0.025844	0.001421	-0.497796	0.028615	8.83678e-68	0.021184	0.002699	0.018485	-0.448359	0.03154	7.33612e-46	0.012219	0.001942	0.010277	-0.111841	0.005315	2.62581e-98	0.026682	0.024399	0.002283	-0.080188	0.006585	4.13542e-34	0.026565	0.025872	0.000693
Indoor/Outdoor Activities	Time spent outdoors in winter	-0.203497	0.019987	2.39721e-24	0.004259	0.001484	0.002775	-0.028384	0.004045	2.27975e-12	0.025833	0.025714	0.000119	-0.232186	0.025565	1.06579e-19	0.007645	0.002819	0.004826	-0.154586	0.032511	1.98581e-06	0.003072	0.001977	0.001095	-0.041235	0.004934	6.44558e-17	0.024759	0.024403	0.000356	-0.001906	0.007087	0.787943	0.025598	0.025598	0
Indoor/Outdoor Activities	Time spent using computer	-0.027869	0.016486	0.0909514	0.0017	0.001634	6.6e-05	0.053211	0.003706	9.26314e-47	0.026327	0.025864	0.000463	-0.058585	0.022523	0.00929312	0.003558	0.003219	0.000339	0.010782	0.024108	0.654688	0.001974	0.001965	9e-06	0.019783	0.005028	8.3288e-05	0.024507	0.024433	7.4e-05	0.09456	0.005471	6.2938e-67	0.026821	0.025561	0.00126
Indoor/Outdoor Activities	Time spent driving	-0.427509	0.023315	4.27426e-75	0.011353	0.00163	0.009723	-0.16714	0.004263	0	0.029598	0.025798	0.0038	-0.688494	0.035288	8.94074e-85	0.030211	0.003145	0.027066	-0.119238	0.031891	0.000184798	0.002559	0.00192	0.000639	-0.228164	0.005426	0	0.03402	0.024416	0.009604	-0.053443	0.007086	4.63716e-14	0.025728	0.025474	0.000254
Mental Health	Mood swings	-0.102958	0.033111	0.00187395	0.001817	0.001592	0.000225	-0.045064	0.007855	9.63463e-09	0.026054	0.025978	7.6e-05	0.05664	0.047842	0.236448	0.002988	0.002919	6.9e-05	-0.246295	0.045853	7.81056e-08	0.003248	0.001973	0.001275	0.047224	0.011323	3.03828e-05	0.024944	0.024859	8.5e-05	-0.129874	0.010894	9.11541e-33	0.026094	0.025464	0.00063
Mental Health	Irritability	-0.022517	0.03687	0.541388	0.001673	0.001664	9e-06	0.116894	0.00855	1.50158e-42	0.026385	0.025946	0.000439	-0.054926	0.052337	0.293964	0.003362	0.003306	5.6e-05	0.011816	0.051904	0.819909	0.001867	0.001864	3e-06	0.015233	0.012173	0.210799	0.024446	0.024438	8e-06	0.217954	0.011993	8.30513e-74	0.027225	0.025754	0.001471
Mental Health	Sensitivity / hurt feelings	-0.012103	0.033545	0.718256	0.001592	0.001589	3e-06	0.039731	0.007996	6.74084e-07	0.026207	0.026149	5.8e-05	0.251516	0.047884	1.49997e-07	0.004472	0.003083	0.001389	-0.254633	0.045592	2.33678e-08	0.003103	0.001746	0.001357	0.152179	0.01127	1.4999e-41	0.025799	0.024899	0.0009	-0.072191	0.011218	1.23201e-10	0.026001	0.025818	0.000183
Mental Health	Fed-up feelings	0.005386	0.033235	0.871266	0.001625	0.001624	1e-06	-0.008392	0.007919	0.289289	0.025899	0.025896	3e-06	0.202587	0.047876	2.3211e-05	0.004014	0.003146	0.000868	-0.173426	0.046217	0.000175108	0.002423	0.001802	0.000621	0.110694	0.01145	4.1332e-22	0.025005	0.02455	0.000455	-0.116285	0.010952	2.47204e-26	0.026063	0.025563	0.0005
Mental Health	Nervous feelings	0.747015	0.033774	2.12101e-108	0.012256	0.001656	0.0106	0.240296	0.008906	2.41971e-160	0.027507	0.025846	0.001661	1.21144	0.048	1.51234e-140	0.032003	0.003321	0.028682	0.332655	0.047738	3.20859e-12	0.003964	0.00191	0.002054	0.504951	0.013136	0	0.031677	0.024726	0.006951	0.028158	0.012117	0.0201312	0.025476	0.025452	2.4e-05
Mental Health	Worrier / anxious feelings	0.2676	0.034045	3.83421e-15	0.003117	0.00165	0.001467	0.057455	0.007959	5.24529e-13	0.026113	0.025991	0.000122	0.541254	0.048629	8.94106e-29	0.009452	0.00313	0.006322	0.002077	0.046577	0.964434	0.001984	0.001984	0	0.180912	0.011229	2.14797e-58	0.025876	0.024598	0.001278	-0.065778	0.011166	3.84695e-09	0.025857	0.025704	0.000153
Mental Health	Tense / highly strung	0.383252	0.038907	6.82398e-23	0.003754	0.001621	0.002133	0.134618	0.01002	3.75065e-41	0.026341	0.025925	0.000416	0.657542	0.055074	7.37973e-33	0.009586	0.003193	0.006393	0.144689	0.054962	0.00847558	0.002191	0.001892	0.000299	0.224475	0.014976	8.71673e-51	0.025785	0.024705	0.00108	0.063716	0.013485	2.3019e-06	0.025698	0.025599	9.9e-05
Mental Health	Worry too long after embarrassment	0.360031	0.03361	8.92628e-27	0.004549	0.001788	0.002761	0.131084	0.007919	1.53422e-61	0.026677	0.02603	0.000647	0.658039	0.048361	3.64836e-42	0.013127	0.003676	0.009451	0.084534	0.045898	0.065506	0.002087	0.001933	0.000154	0.258674	0.011386	2.9454e-114	0.027093	0.02454	0.002553	0.013991	0.010933	0.20062	0.025908	0.0259	8e-06
Mental Health	Suffer from nerves	0.432867	0.036251	7.24242e-33	0.004844	0.001677	0.003167	0.172441	0.00924	9.99168e-78	0.026849	0.026042	0.000807	0.758001	0.049756	2.09545e-52	0.01397	0.003226	0.010744	0.092873	0.054545	0.0886247	0.002069	0.001942	0.000127	0.300007	0.013041	4.2065e-117	0.02734	0.024785	0.002555	0.047721	0.01315	0.000284685	0.025795	0.025736	5.9e-05
Mental Health	Guilty feelings	0.124741	0.035442	0.000432212	0.001925	0.001641	0.000284	-0.008402	0.00868	0.333046	0.025976	0.025974	2e-06	0.511564	0.050642	5.43237e-24	0.007772	0.003054	0.004718	-0.1893	0.048744	0.000102926	0.002877	0.002196	0.000681	0.123567	0.013247	1.07773e-20	0.025079	0.024657	0.000422	-0.103546	0.011438	1.39554e-19	0.026061	0.025695	0.000366
Mental Health	Frequency of depressed mood in last 2 weeks	0.207089	0.023411	9.07603e-19	0.003362	0.001676	0.001686	0.071155	0.006175	1.00994e-30	0.026234	0.025925	0.000309	0.296988	0.03295	1.99715e-19	0.006807	0.003264	0.003543	0.125054	0.033093	0.000157543	0.002428	0.001821	0.000607	0.138738	0.009144	5.40147e-52	0.025933	0.024821	0.001112	0.016606	0.008391	0.0478214	0.02561	0.025592	1.8e-05
Mental Health	Frequency of unenthusiasm / disinterest in last 2 weeks	0.161083	0.024187	2.73939e-11	0.002689	0.001728	0.000961	0.062029	0.006218	1.94301e-23	0.026239	0.02601	0.000229	0.230746	0.033129	3.28105e-12	0.00542	0.003251	0.002169	0.089019	0.035467	0.0120755	0.002299	0.002033	0.000266	0.107923	0.008803	1.49364e-34	0.025546	0.024822	0.000724	0.017845	0.008813	0.0428779	0.025625	0.025607	1.8e-05
Mental Health	Frequency of tenseness / restlessness in last 2 weeks	0.090309	0.025364	0.00037019	0.001868	0.001578	0.00029	0.028088	0.006221	6.3262e-06	0.026032	0.025984	4.8e-05	0.143587	0.036113	7.00735e-05	0.003797	0.003045	0.000752	0.04238	0.035573	0.233516	0.001984	0.001921	6.3e-05	0.078075	0.008984	3.61238e-18	0.025054	0.024687	0.000367	-0.016238	0.008638	0.060143	0.025717	0.025701	1.6e-05
Mental Health	Frequency of tiredness / lethargy in last 2 weeks	0.181977	0.018313	2.87731e-23	0.003793	0.001606	0.002187	0.027746	0.004658	2.5789e-09	0.026021	0.025938	8.3e-05	0.204429	0.027037	3.99523e-14	0.005716	0.003058	0.002658	0.162926	0.024865	5.65653e-11	0.003743	0.001928	0.001815	0.071035	0.006877	5.21727e-25	0.025336	0.024818	0.000518	-0.008008	0.006333	0.206114	0.025492	0.025485	7e-06
Mental Health	Seen doctor (GP) for nerves, anxiety, tension or depression	0.105128	0.033892	0.00192322	0.001891	0.001673	0.000218	0.051936	0.008172	2.08307e-10	0.025992	0.0259	9.2e-05	0.243136	0.050446	1.43768e-06	0.004341	0.003251	0.00109	-0.000475	0.045101	0.9916	0.001911	0.001911	0	0.145636	0.012353	4.44313e-32	0.025271	0.024611	0.00066	-0.018923	0.010841	0.0809008	0.025436	0.025423	1.3e-05
Mental Health	Seen a psychiatrist for nerves, anxiety, tension or depression	0.388439	0.043836	7.91177e-19	0.003268	0.001629	0.001639	0.266661	0.011374	1.48677e-121	0.027084	0.025874	0.00121	0.54459	0.06277	4.10044e-18	0.006369	0.00314	0.003229	0.251951	0.061205	3.84612e-05	0.002612	0.001923	0.000689	0.350883	0.01689	7.257e-96	0.026493	0.024507	0.001986	0.197896	0.015408	9.328e-38	0.026158	0.025461	0.000697
Mental Health	Happiness (ranging from extremely happy to extremely unhappy)	0.481164	0.036219	2.83375e-40	0.012558	0.001572	0.010986	0.233265	0.009327	4.90598e-138	0.028445	0.024252	0.004193	0.567714	0.048188	4.87928e-32	0.020731	0.003623	0.017108	0.371833	0.054264	7.26763e-12	0.006671	0.000763	0.005908	0.323652	0.013166	1.92419e-133	0.029927	0.021356	0.008571	0.140279	0.013259	3.7016e-26	0.026592	0.025163	0.001429
Mental Health	Ever depressed for a whole week	0.107564	0.05623	0.055758	0.001781	0.001534	0.000247	0.148	0.013396	2.23749e-28	0.025271	0.024441	0.00083	0.134392	0.078612	0.0873479	0.004062	0.003659	0.000403	0.078378	0.080157	0.328171	0.00103	0.000904	0.000126	0.188563	0.018969	2.77391e-23	0.023009	0.021602	0.001407	0.107718	0.018865	1.12979e-08	0.025772	0.025348	0.000424
Mental Health	Ever unenthusiastic/disinterested for a whole week	0.176954	0.057161	0.00196337	0.002172	0.001517	0.000655	0.167688	0.013719	2.33056e-34	0.025513	0.024485	0.001028	0.207611	0.082415	0.011766	0.004398	0.00352	0.000878	0.14752	0.079091	0.0621549	0.00131	0.000842	0.000468	0.191673	0.020193	2.26695e-21	0.023367	0.022071	0.001296	0.147312	0.018678	3.09441e-15	0.026001	0.025179	0.000822
Mental Health	Two days ever so good, high, excited or hyper that other people thought you were not your normal self	0.013498	0.115126	0.906662	0.00164	0.001639	1e-06	0.08057	0.027102	0.00295016	0.024354	0.024294	6e-05	0.092928	0.143297	0.516665	0.003576	0.003519	5.7e-05	-0.117662	0.194328	0.544859	0.000947	0.000897	5e-05	0.063334	0.035607	0.0752922	0.021625	0.02158	4.5e-05	0.104782	0.041759	0.0121	0.025249	0.025169	8e-05
Mental Health	Ever highly irritable/argumentative for 2 days	-0.490543	0.083313	3.91005e-09	0.004153	0.001542	0.002611	-0.297435	0.017837	1.99114e-62	0.026087	0.024127	0.00196	-0.592888	0.126533	2.79101e-06	0.007048	0.003552	0.003496	-0.408821	0.110998	0.000230385	0.002731	0.00078	0.001951	-0.255334	0.026145	1.57329e-22	0.022841	0.021437	0.001404	-0.333876	0.024404	1.3114e-42	0.027549	0.025012	0.002537
Mental Health	Longest time period that these high or irritable periods have lasted	0.116284	0.091095	0.201775	0.001757	0.000973	0.000784	0.097299	0.019774	8.63018e-07	0.020131	0.01914	0.000991	0.090587	0.131106	0.489599	0.001777	0.001292	0.000485	0.139696	0.126531	0.269571	0.002519	0.001406	0.001113	0.101545	0.028042	0.00029322	0.020776	0.019652	0.001124	0.093025	0.027902	0.000856268	0.017526	0.016652	0.000874
Mental Health	Severity of manic/irritable episodes (1=no problems, 2=needed treatment)	0.61799	0.154121	6.07788e-05	0.00816	0.000818	0.007342	0.183211	0.034412	1.01465e-07	0.019177	0.018096	0.001081	0.497934	0.220767	0.024104	0.005026	0.000182	0.004844	0.734701	0.215018	0.000633331	0.012776	0.002533	0.010243	0.179196	0.048842	0.000243569	0.019362	0.018281	0.001081	0.186085	0.048494	0.000124416	0.017396	0.016325	0.001071
Mental Health	Ever felt worried, tense, or anxious for most of a month or longer	0.026825	0.061272	0.661532	0.00522	0.005207	1.3e-05	0.0666	0.015045	9.56838e-06	0.029784	0.029646	0.000138	-0.011606	0.099877	0.907489	0.009952	0.00995	2e-06	0.052514	0.077744	0.499377	0.003429	0.003376	5.3e-05	0.103673	0.024059	1.63864e-05	0.033566	0.033273	0.000293	0.043499	0.01926	0.0239125	0.026953	0.026889	6.4e-05
Mental Health	Duration of worst depression	0.0573	0.022437	0.0106539	0.007996	0.007296	0.0007	0.030818	0.005505	2.1659e-08	0.029625	0.02927	0.000355	0.056656	0.036472	0.120324	0.012601	0.011882	0.000719	0.05784	0.028465	0.0421539	0.006093	0.0054	0.000693	0.033356	0.008885	0.00017391	0.034009	0.033573	0.000436	0.029282	0.007013	2.97393e-05	0.026987	0.026675	0.000312
Mental Health	Ever had prolonged loss of interest in normal activities	-0.044095	0.054248	0.416306	0.005401	0.00536	4.1e-05	0.119858	0.013327	2.39317e-19	0.02978	0.029249	0.000531	-0.075523	0.085776	0.378609	0.009904	0.009794	0.00011	-0.021186	0.070183	0.762755	0.003439	0.00343	9e-06	0.153333	0.020777	1.58206e-13	0.034101	0.033285	0.000816	0.097252	0.017344	2.05693e-08	0.02668	0.026313	0.000367
Mental Health	Ever had prolonged feelings of sadness or depression	-0.003307	0.053788	0.950982	0.005272	0.005272	0	0.135933	0.013375	2.89663e-24	0.02992	0.029238	0.000682	0.01956	0.080318	0.807594	0.009595	0.009587	8e-06	-0.02089	0.072145	0.772157	0.003395	0.003386	9e-06	0.177905	0.019763	2.21882e-19	0.034615	0.033394	0.001221	0.100974	0.018102	2.43355e-08	0.026578	0.026212	0.000366
Mental Health	Depression possibly related to stressful or traumatic event	-0.486922	0.072623	2.01724e-11	0.012251	0.007636	0.004615	-0.156453	0.018804	8.78226e-17	0.030206	0.029435	0.000771	-0.383753	0.115493	0.000891357	0.015886	0.012677	0.003209	-0.555328	0.092546	1.96614e-09	0.0111	0.005439	0.005661	-0.131947	0.028726	4.36227e-06	0.034398	0.033751	0.000647	-0.174889	0.024852	1.96197e-12	0.027661	0.026797	0.000864
Mental Health	Professional informed about depression	0.109823	0.074851	0.142317	0.008084	0.007849	0.000235	0.009011	0.017832	0.613337	0.029473	0.02947	3e-06	0.039129	0.116975	0.737997	0.01309	0.013057	3.3e-05	0.159715	0.098013	0.103203	0.006073	0.005615	0.000458	0.027328	0.028179	0.332154	0.033755	0.033726	2.9e-05	-0.002974	0.023016	0.897175	0.02688	0.02688	0
Mental Health	General happiness (ranging from extremely happy to extremely unhappy)	0.358316	0.031041	7.9617e-31	0.012918	0.005168	0.00775	0.169189	0.008197	1.19192e-94	0.032054	0.029246	0.002808	0.454563	0.045402	1.35141e-23	0.02231	0.009157	0.013153	0.277459	0.042419	6.11247e-11	0.00804	0.003572	0.004468	0.242696	0.012398	2.51451e-85	0.039144	0.03333	0.005814	0.111872	0.010951	1.68903e-24	0.02749	0.02627	0.00122
Mental Health	General happiness with own Physical health	0.134806	0.026409	3.31628e-07	0.006842	0.005298	0.001544	0.060996	0.006775	2.18771e-19	0.029845	0.029314	0.000531	0.16498	0.04024	4.13295e-05	0.01188	0.009603	0.002277	0.111252	0.03505	0.00150314	0.004443	0.00338	0.001063	0.081561	0.010421	5.01196e-15	0.034461	0.033542	0.000919	0.045703	0.008921	3.00582e-07	0.02654	0.026235	0.000305
Mental Health	Belief own life is meaningful (ranging from not at all to extremely)	-0.2854	0.029276	1.86751e-22	0.010788	0.005119	0.005669	-0.304418	0.007641	0	0.040298	0.02966	0.010638	-0.479956	0.04203	3.34807e-30	0.02686	0.009186	0.017674	-0.11865	0.040715	0.00356656	0.004109	0.0032	0.000909	-0.340149	0.011575	7.86613e-190	0.047243	0.033857	0.013386	-0.2769	0.010176	4.96789e-163	0.035363	0.026617	0.008746
Mental Health	Ever heard an un-real voice	0.314673	0.165908	0.0578712	0.005257	0.005056	0.000201	0.20769	0.045638	5.34284e-06	0.02924	0.029107	0.000133	0.552904	0.230236	0.0163296	0.009733	0.009032	0.000701	0.096568	0.239971	0.687379	0.003499	0.003482	1.7e-05	0.302234	0.070256	1.69344e-05	0.033391	0.033121	0.00027	0.139535	0.060163	0.0203792	0.026232	0.02617	6.2e-05
Mental Health	Ever seen an un-real vision	-0.00393	0.146212	0.978557	0.005079	0.005079	0	0.105673	0.035427	0.00285605	0.029362	0.029304	5.8e-05	0.135165	0.223532	0.545393	0.009292	0.009242	5e-05	-0.098606	0.193267	0.609909	0.003324	0.003295	2.9e-05	0.04167	0.058891	0.4792	0.03344	0.033432	8e-06	0.142401	0.044355	0.00132514	0.026402	0.026283	0.000119
Mental Health	Ever thought that life not worth living	0.150476	0.031851	2.30757e-06	0.00671	0.005388	0.001322	0.184251	0.008062	1.36656e-115	0.032582	0.029201	0.003381	0.175916	0.048993	0.000329922	0.011444	0.009697	0.001747	0.133329	0.041839	0.00143877	0.004534	0.003467	0.001067	0.210148	0.012562	8.04427e-63	0.037524	0.033395	0.004129	0.166707	0.010507	1.09029e-56	0.029047	0.026146	0.002901
Mental Health	Ever self-harmed	-0.046618	0.12474	0.708613	0.005269	0.00526	9e-06	0.267942	0.028976	2.30683e-20	0.029857	0.029312	0.000545	0.099166	0.202665	0.624624	0.009669	0.009636	3.3e-05	-0.124678	0.158127	0.430421	0.003317	0.003248	6.9e-05	0.399386	0.050352	2.15988e-15	0.034278	0.033366	0.000912	0.20546	0.035487	7.05023e-09	0.026744	0.026362	0.000382
Mental Health	Ever contemplated self-harm	0.144107	0.041132	0.000459068	0.006057	0.005348	0.000709	0.163948	0.010679	3.3754e-53	0.030821	0.02931	0.001511	0.219881	0.062491	0.000433818	0.011272	0.009676	0.001596	0.091683	0.054482	0.092412	0.003714	0.003418	0.000296	0.189129	0.017255	5.87832e-28	0.035138	0.03338	0.001758	0.148937	0.013595	6.27676e-28	0.027709	0.026341	0.001368
Mental Health	Ever had period of mania / excitability	-0.273594	0.141099	0.0524995	0.005099	0.004843	0.000256	0.114379	0.030439	0.000171534	0.029317	0.029223	9.4e-05	-0.193761	0.188775	0.304699	0.008884	0.008723	0.000161	-0.371481	0.212818	0.0808925	0.003796	0.003419	0.000377	0.068649	0.04312	0.111377	0.033493	0.033454	3.9e-05	0.160037	0.042961	0.000195212	0.026347	0.026186	0.000161
Mental Health	Bipolar or depressive disorder status	0.085998	0.072758	0.237216	0.001471	0.001341	0.00013	0.098005	0.017451	1.9547e-08	0.024473	0.024178	0.000295	0.062452	0.109506	0.56847	0.003477	0.003416	6.1e-05	0.105864	0.097537	0.277754	0.000921	0.000701	0.00022	0.128765	0.026686	1.39874e-06	0.022026	0.021578	0.000448	0.075357	0.023041	0.00107315	0.025027	0.024832	0.000195
Mental Health	Longest period of depression	0.073393	0.037867	0.0526024	0.002162	0.001571	0.000591	0.066252	0.00977	1.19369e-11	0.025971	0.025212	0.000759	0.037848	0.060937	0.53453	0.006046	0.005896	0.00015	0.09506	0.04837	0.0493814	0.002024	0.000999	0.001025	0.068918	0.014685	2.6902e-06	0.024864	0.024006	0.000858	0.063703	0.013096	1.14911e-06	0.025235	0.024555	0.00068
Mental Health	How many periods feeling depressed or down for at least a whole week	0.046032	0.038031	0.226134	0.001182	0.000948	0.000234	0.082171	0.00917	3.20905e-19	0.026745	0.025454	0.001291	0.066193	0.050866	0.19315	0.003898	0.003287	0.000611	0.021895	0.05729	0.702333	0.002571	0.002528	4.3e-05	0.088246	0.012905	8.013e-12	0.024292	0.022547	0.001745	0.075975	0.013049	5.80584e-09	0.027395	0.026435	0.00096
Mental Health	How many periods uninterested in things or unable to enjoy the things you used to for at least a whole week?	0.082292	0.042579	0.0532744	0.001258	0.00044	0.000818	0.0762	0.01141	2.41265e-11	0.027137	0.026068	0.001069	0.085734	0.061766	0.165122	0.005157	0.004125	0.001032	0.076458	0.058721	0.192898	0.002081	0.00145	0.000631	0.076553	0.016444	3.23408e-06	0.024004	0.022766	0.001238	0.075458	0.015851	1.93035e-06	0.02838	0.027444	0.000936
Mental Health	Neuroticism	0.158451	0.017785	5.14456e-19	0.003673	0.00144	0.002233	0.059294	0.004266	6.43369e-44	0.026562	0.026024	0.000538	0.345895	0.024635	8.74369e-45	0.014329	0.002868	0.011461	-0.027665	0.025499	0.277945	0.001794	0.00173	6.4e-05	0.137702	0.006093	4.24623e-113	0.027611	0.024656	0.002955	-0.014116	0.005961	0.0178696	0.026501	0.02647	3.1e-05
Mental Health	Lifetime number of depressed periods (at least 2 weeks)	0.158247	0.030772	2.70889e-07	0.010047	0.007313	0.002734	0.062804	0.008298	3.78606e-14	0.029952	0.02929	0.000662	0.196092	0.048356	5.00925e-05	0.016852	0.012193	0.004659	0.133271	0.04003	0.000870695	0.006983	0.005172	0.001811	0.091289	0.013127	3.548e-12	0.035016	0.033498	0.001518	0.043955	0.010729	4.18601e-05	0.027046	0.026738	0.000308
Occupation	Job involves mainly walking/standing (ranging from never to always)	-0.095706	0.02059	3.34883e-06	0.004437	0.003515	0.000922	-0.144079	0.004559	3.09739e-219	0.030092	0.026231	0.003861	-0.055215	0.029498	0.0612273	0.005029	0.004721	0.000308	-0.133052	0.028828	3.92428e-06	0.004977	0.003209	0.001768	-0.02489	0.006409	0.000102851	0.023874	0.023756	0.000118	-0.262085	0.006567	0	0.040908	0.028584	0.012324
Occupation	Job involves heavy manual or physical work	-0.113532	0.027448	3.52944e-05	0.004271	0.003517	0.000754	-0.121647	0.005863	1.23431e-95	0.027924	0.026237	0.001687	-0.106243	0.03582	0.0030171	0.005529	0.004727	0.000802	-0.123165	0.042776	0.0039854	0.003923	0.003214	0.000709	-0.050687	0.007442	9.7227e-12	0.024131	0.023765	0.000366	-0.231015	0.009649	1.10992e-126	0.033157	0.028589	0.004568
Occupation	Job involves night shift work	-0.123647	0.056096	0.0275107	0.008945	0.007642	0.001303	-0.075642	0.011785	1.37688e-10	0.029719	0.028764	0.000955	-0.155419	0.079955	0.0519176	0.008591	0.006472	0.002119	-0.094303	0.078437	0.229255	0.007852	0.007107	0.000745	-0.092705	0.015154	9.49864e-10	0.018564	0.017028	0.001536	-0.049118	0.018697	0.00861178	0.043373	0.043005	0.000368
Occupation	Work/job satisfaction	0.121183	0.037549	0.00124948	0.002118	0.001115	0.001003	0.106526	0.008888	4.22816e-33	0.028994	0.027634	0.00136	0.119737	0.052174	0.0217358	0.004641	0.003574	0.001067	0.116481	0.054093	0.0312909	0.002334	0.001483	0.000851	0.104312	0.01236	3.1785e-17	0.02478	0.023367	0.001413	0.108475	0.012795	2.2962e-17	0.032279	0.030975	0.001304
Occupation	Paid employment	-0.462438	0.03888	1.27123e-32	0.004827	0.00163	0.003197	-0.152322	0.009363	1.66313e-59	0.026386	0.025782	0.000604	-0.759489	0.056318	1.89622e-41	0.011821	0.003171	0.00865	-0.198931	0.053344	0.000192061	0.002542	0.001945	0.000597	-0.42004	0.013891	7.29165e-201	0.028773	0.024364	0.004409	0.072586	0.012751	1.25024e-08	0.025556	0.025414	0.000142
Occupation	Work hours (ranging from less than 15 hours to over 40)	0.207336	0.04385	2.26394e-06	0.007143	0.00471	0.002433	0.243981	0.011066	1.02492e-107	0.032987	0.027028	0.005959	-0.317751	0.063871	6.52754e-07	0.015643	0.010013	0.00563	0.524776	0.05797	1.39637e-19	0.019581	0.003157	0.016424	-0.198533	0.017711	3.65089e-29	0.035121	0.031738	0.003383	0.486328	0.014258	5.26356e-255	0.049807	0.023637	0.02617
Occupation	Time employed in main current job	0.26195	0.021944	7.56819e-33	0.009281	0.003518	0.005763	0.060626	0.005146	4.92548e-32	0.026722	0.0262	0.000522	0.190736	0.029707	1.35839e-10	0.008208	0.004694	0.003514	0.347281	0.032373	7.57121e-27	0.012045	0.003269	0.008776	-0.020704	0.006863	0.00255637	0.023792	0.02372	7.2e-05	0.168781	0.007814	1.80162e-103	0.031941	0.028559	0.003382
Occupation	Length of working week	0.112019	0.025214	8.88253e-06	0.004575	0.003737	0.000838	0.196461	0.005692	4.5997e-261	0.030991	0.02636	0.004631	-0.2932	0.036371	7.54256e-16	0.010644	0.005117	0.005527	0.436598	0.033392	4.58763e-39	0.017063	0.003296	0.013767	-0.197748	0.008395	1.08032e-122	0.028297	0.023906	0.004391	0.538696	0.008159	0	0.063901	0.02871	0.035191
Occupation	Frequency of travelling from home to job workplace	0.119818	0.02362	3.92184e-07	0.004625	0.003532	0.001093	0.046301	0.00521	6.25779e-19	0.026625	0.026322	0.000303	0.007092	0.032253	0.825967	0.00483	0.004826	4e-06	0.242992	0.033617	4.89108e-13	0.00737	0.003196	0.004174	-0.035994	0.00708	3.69078e-07	0.023944	0.023741	0.000203	0.141825	0.007698	8.40791e-76	0.031321	0.028763	0.002558
Occupation	Distance between home and job workplace	-0.184584	0.030232	1.02428e-09	0.005377	0.003295	0.002082	0.014594	0.005231	0.00527479	0.026533	0.0265	3.3e-05	-0.338219	0.044353	2.42843e-14	0.012531	0.004678	0.007853	0.025354	0.041355	0.539822	0.003209	0.003176	3.3e-05	-0.127863	0.00709	1.03845e-72	0.026047	0.022861	0.003186	0.279602	0.00869	4.15835e-227	0.037959	0.029744	0.008215
Occupation	Number of jobs held	-0.253178	0.0328	1.1743e-14	0.010923	0.006105	0.004818	-0.01152	0.007514	0.125239	0.02965	0.02963	2e-05	-0.267471	0.048699	3.96694e-08	0.016969	0.011362	0.005607	-0.239071	0.044412	7.32583e-08	0.007723	0.003581	0.004142	-0.042743	0.011178	0.000131407	0.034819	0.034526	0.000293	0.015297	0.010164	0.132306	0.025909	0.025874	3.5e-05
Occupation	Number of gap periods	-0.077825	0.032982	0.0182935	0.006531	0.006105	0.000426	-0.296697	0.009339	1.76327e-221	0.039276	0.02963	0.009646	0.387185	0.042652	1.10893e-19	0.022564	0.011362	0.011202	-0.385722	0.046064	5.59173e-17	0.014281	0.003581	0.0107	0.31901	0.014619	1.44603e-105	0.0437	0.034526	0.009174	-0.639337	0.01285	0	0.073398	0.025874	0.047524
Risk Taking	Drive faster than motorway speed limit	-0.019337	0.014772	0.190526	0.001702	0.001662	4e-05	0.028715	0.003413	4.01153e-17	0.025594	0.02543	0.000164	-0.014063	0.023546	0.55032	0.003275	0.003257	1.8e-05	-0.024156	0.019001	0.203611	0.002092	0.00202	7.2e-05	-0.031513	0.005536	1.25326e-08	0.02466	0.0245	0.00016	0.065954	0.004297	3.52805e-53	0.025994	0.024971	0.001023
Risk Taking	Risk taking (0=no, 1=yes)	-0.623405	0.043549	1.76167e-46	0.007024	0.001631	0.005393	-0.040754	0.008964	5.45694e-06	0.025707	0.025658	4.9e-05	-1.00497	0.062673	7.25962e-58	0.018878	0.003317	0.015561	-0.182732	0.059289	0.00205571	0.002303	0.001869	0.000434	-0.282011	0.012141	2.40268e-119	0.027109	0.024383	0.002726	0.259098	0.013059	1.34926e-87	0.026963	0.025238	0.001725
Risk Taking	Use of sun/uv protection	-0.255493	0.01857	4.5399e-43	0.005951	0.001632	0.004319	-0.029826	0.0044	1.20913e-11	0.026026	0.025922	0.000104	-0.277703	0.026934	6.30553e-25	0.008471	0.003226	0.005245	-0.23557	0.025703	4.94492e-20	0.005541	0.001972	0.003569	-0.056391	0.006172	6.46338e-20	0.024949	0.024549	0.0004	-0.001921	0.006295	0.760186	0.025506	0.025506	0
Risk Taking	Frequency of solarium/sunlamp use	-0.341277	0.041225	1.24885e-16	0.00484	0.001618	0.003222	-0.026671	0.003808	2.50075e-12	0.026023	0.025907	0.000116	-0.200322	0.047995	2.99535e-05	0.004455	0.003119	0.001336	-0.492801	0.07101	3.92393e-12	0.007464	0.002009	0.005455	0.002303	0.006073	0.704557	0.024549	0.024548	1e-06	-0.044175	0.0049	1.96211e-19	0.025917	0.025542	0.000375
Sexuality & Reproduction	Skipped sexual questions (1=no, 2=yes)	1.67306	0.184925	1.46592e-19	0.002882	0.001702	0.00118	0.781957	0.012686	0	0.033846	0.02592	0.007926	1.8865	0.251527	6.37176e-14	0.004943	0.003292	0.001651	1.46005	0.273748	9.63222e-08	0.002744	0.001933	0.000811	0.897546	0.018795	0	0.034559	0.024541	0.010018	0.685913	0.017241	0	0.031808	0.025491	0.006317
Sexuality & Reproduction	Age first had sexual intercourse	NA						0.104333	0.001063	0	0.056154	0.029401	0.026753	NA						NA						0.089837	0.001378	0	0.05238	0.027846	0.024534	0.1243	0.001656	0	0.059833	0.029776	0.030057
Sexuality & Reproduction	Ever had same-sex intercourse (0=no, 1=yes)	NA						1.63017	0.01776	0	0.049568	0.02889	0.020678	NA						NA						1.93415	0.024282	0	0.061534	0.027261	0.034273	1.2567	0.026706	0	0.039117	0.029089	0.010028
Sexuality & Reproduction	Hair/balding pattern	0.080292	0.021452	0.000181908	0.003937	0.003258	0.000679	0.059589	0.005097	1.41783e-31	0.025176	0.024518	0.000658	0.080292	0.021452	0.000181908	0.003937	0.003258	0.000679	NA						0.059589	0.005097	1.41783e-31	0.025176	0.024518	0.000658	NA
Sexuality & Reproduction	Number of children fathered	-4.47581	0.241975	2.18413e-76	0.28671	0.00325	0.28346	NA						-4.47581	0.241975	2.18413e-76	0.28671	0.00325	0.28346	NA						NA						NA
Sexuality & Reproduction	Number of live births	-5.20191	0.311057	8.85952e-63	0.315829	0.001927	0.313902	NA						NA						-5.20191	0.311057	8.85952e-63	0.315829	0.001927	0.313902	NA						NA
Sexuality & Reproduction	Ever taken oral contraceptive pill	-3.63032	0.060252	0	0.218821	0.001895	0.216926	-0.675222	0.014221	0	0.034766	0.025459	0.009307	NA						-3.63032	0.060252	0	0.218821	0.001895	0.216926	NA						-0.675222	0.014221	0	0.034766	0.025459	0.009307
Sexuality & Reproduction	Lifetime number of sexual partners	NA						0.178303	0.003734	0	0.03632	0.0301	0.00622	NA						NA						0.10839	0.00444	1.28714e-131	0.031235	0.027784	0.003451	0.382909	0.007597	0	0.045068	0.030867	0.014201
Sexuality & Reproduction	Age when periods started (menarche)	-0.198001	0.023205	1.43012e-17	0.005276	0.001964	0.003312	-0.040289	0.005448	1.41317e-13	0.025661	0.025416	0.000245	NA						-0.198001	0.023205	1.43012e-17	0.005276	0.001964	0.003312	NA						-0.040289	0.005448	1.41317e-13	0.025661	0.025416	0.000245
Sexuality & Reproduction	Age started oral contraceptive pill	0.812069	0.035413	2.24594e-116	0.093328	0.016556	0.076772	0.328468	0.007012	0	0.039047	0.027231	0.011816	NA						0.812069	0.035413	2.24594e-116	0.093328	0.016556	0.076772	NA						0.328468	0.007012	0	0.039047	0.027231	0.011816
Sexuality & Reproduction	Age you last used the contraceptive pill	0.027128	0.059344	0.64758	0.018112	0.018063	4.9e-05	0.360491	0.006254	0	0.044724	0.024359	0.020365	NA						0.027128	0.059344	0.64758	0.018112	0.018063	4.9e-05	NA						0.360491	0.006254	0	0.044724	0.024359	0.020365
Sexuality & Reproduction	Age when your periods stopped	-0.0202	0.031017	0.514884	0.002964	0.002931	3.3e-05	-0.072878	0.007626	1.21576e-21	0.017626	0.016889	0.000737	NA						-0.0202	0.031017	0.514884	0.002964	0.002931	3.3e-05	NA						-0.072878	0.007626	1.21576e-21	0.017626	0.016889	0.000737
Sexuality & Reproduction	Lifetime number of same-sex sexual partners	NA						0.732326	0.055151	3.08288e-40	0.05458	0.029595	0.024985	NA						NA						0.607294	0.048369	3.71323e-36	0.072402	0.030775	0.041627	**
Sexuality & Reproduction	Age FIRST time you had a period of two weeks like this? (worried, tense, or anxious)	-0.152601	0.038941	8.90093e-05	0.008419	0.006606	0.001813	-0.118594	0.009367	9.75817e-37	0.030882	0.0289	0.001982	-0.261185	0.064264	4.81804e-05	0.015871	0.010407	0.005464	-0.09115	0.048678	0.0611353	0.005833	0.005191	0.000642	-0.227043	0.01534	1.44465e-49	0.040912	0.033435	0.007477	-0.054219	0.011802	4.34505e-06	0.026566	0.026157	0.000409
Sexuality & Reproduction	Age LAST time you had a period of two weeks like this? (worried, tense, or anxious)	-0.056134	0.039461	0.154876	0.008073	0.007835	0.000238	-0.023928	0.009647	0.0131231	0.028745	0.028668	7.7e-05	-0.082188	0.065728	0.211144	0.01434	0.01382	0.00052	-0.042742	0.049346	0.386396	0.00531	0.005174	0.000136	-0.058164	0.015513	0.000177312	0.033914	0.033431	0.000483	-0.002848	0.012331	0.817371	0.025778	0.025777	1e-06
Sleep	Getting up in morning	-0.27401	0.01998	8.37663e-43	0.005725	0.001626	0.004099	-0.122955	0.004986	2.74671e-134	0.027262	0.025894	0.001368	-0.35278	0.029447	4.52021e-33	0.009809	0.003249	0.00656	-0.211344	0.027154	7.07687e-15	0.004488	0.001971	0.002517	-0.14534	0.007431	3.42328e-85	0.026321	0.024509	0.001812	-0.105462	0.006725	2.02896e-55	0.026547	0.025491	0.001056
Sleep	Morning/evening person (chronotype)	0.157954	0.018189	3.81894e-18	0.003632	0.001709	0.001923	0.106264	0.004339	2.00202e-132	0.027915	0.026397	0.001518	0.158347	0.026859	3.73694e-09	0.005226	0.003268	0.001958	0.157474	0.024721	1.88864e-10	0.003861	0.00197	0.001891	0.104727	0.006308	6.6331e-62	0.026864	0.02535	0.001514	0.107832	0.00598	1.06788e-72	0.02719	0.025659	0.001531
Sleep	Nap during day	0.275565	0.026251	8.89928e-26	0.0041	0.001693	0.002407	0.083441	0.006581	7.65841e-37	0.026298	0.025936	0.000362	0.335337	0.03619	1.93421e-20	0.00725	0.00327	0.00398	0.210655	0.038246	3.63118e-08	0.00319	0.001932	0.001258	0.143659	0.008972	1.06968e-57	0.025785	0.02457	0.001215	0.014092	0.009721	0.147132	0.025506	0.025497	9e-06
Sleep	Sleeplessness / insomnia	-0.062551	0.022519	0.0054745	0.00188	0.001705	0.000175	0.000736	0.005372	0.891084	0.025938	0.025938	0	0.088492	0.031838	0.00544472	0.003685	0.003314	0.000371	-0.204144	0.031634	1.09498e-10	0.003699	0.001921	0.001778	0.05073	0.007566	2.01222e-11	0.024785	0.02457	0.000215	-0.047941	0.007624	3.2205e-10	0.02568	0.025509	0.000171
Sleep	Snoring (1=yes, 2=no)	1.07052	0.049537	1.43959e-103	0.018556	0.001792	0.016764	0.322036	0.008815	3.16685e-292	0.029945	0.026529	0.003416	1.6013	0.073494	3.01111e-105	0.043354	0.003558	0.039796	0.468072	0.065662	1.01458e-12	0.004897	0.001729	0.003168	0.470637	0.011887	0	0.033227	0.024883	0.008344	0.140389	0.012897	1.3473e-27	0.027424	0.026845	0.000579
Sleep	Daytime dozing / sleeping (narcolepsy)	0.26987	0.029803	1.36251e-19	0.003426	0.001691	0.001735	-0.016995	0.008007	0.0337923	0.025926	0.025916	1e-05	0.372371	0.040981	1.02252e-19	0.006994	0.003349	0.003645	0.162839	0.043635	0.000190047	0.002485	0.001915	0.00057	0.065927	0.010996	2.02896e-09	0.02475	0.024579	0.000171	-0.107091	0.011748	7.81441e-20	0.025852	0.025484	0.000368
Sleep	Sleep duration	0.005046	0.0165	0.759729	0.001639	0.001636	3e-06	0.013107	0.003918	0.000821509	0.025893	0.025868	2.5e-05	0.056923	0.024554	0.0204345	0.003439	0.003178	0.000261	-0.036532	0.022244	0.100519	0.002107	0.001991	0.000116	0.044433	0.005752	1.11685e-14	0.024778	0.024491	0.000287	-0.013828	0.005352	0.00977594	0.025554	0.025525	2.9e-05
Social Connection	Frequency of friend/family visits (ranging from daily to never)	0.271732	0.013552	1.95784e-89	0.010371	0.001637	0.008734	0.220745	0.003389	0	0.035609	0.026011	0.009598	0.339391	0.018934	7.58398e-72	0.018022	0.003243	0.014779	0.201817	0.019514	4.54764e-25	0.006434	0.002007	0.004427	0.194476	0.004764	0	0.032508	0.024546	0.007962	0.247526	0.004821	0	0.037015	0.025672	0.011343
Social Connection	Loneliness (0=no, 1=yes)	0.676651	0.035741	6.19013e-80	0.009144	0.001613	0.007531	0.27168	0.009616	1.32986e-175	0.027725	0.025933	0.001792	1.06533	0.050465	6.39315e-99	0.022299	0.003174	0.019125	0.334369	0.05065	4.0684e-11	0.003583	0.001781	0.001802	0.492413	0.014387	9.63781e-257	0.029963	0.024517	0.005446	0.102324	0.012954	2.81793e-15	0.02596	0.025689	0.000271
Social Connection	Able to confide (ranging from never to daily)	-0.272564	0.007815	1.67781e-266	0.029022	0.001661	0.027361	-0.084638	0.002022	0	0.029944	0.025936	0.004008	-0.332232	0.011238	4.35127e-192	0.048438	0.00326	0.045178	-0.210942	0.011313	1.34633e-77	0.015988	0.001841	0.014147	-0.110333	0.002705	0	0.032542	0.024475	0.008067	-0.052055	0.003067	1.28661e-64	0.02693	0.025673	0.001257
Social Connection	Family relationship satisfaction	0.213683	0.028319	4.50687e-14	0.00585	0.002148	0.003702	0.20123	0.007061	1.23006e-178	0.031385	0.025959	0.005426	0.287911	0.038738	1.06715e-13	0.012344	0.00508	0.007264	0.132732	0.041374	0.00133633	0.002225	0.000899	0.001326	0.217636	0.010096	4.5981e-103	0.029565	0.023016	0.006549	0.185534	0.009885	1.32491e-78	0.031581	0.027096	0.004485
Social Connection	Friendships satisfaction	0.198781	0.036165	3.87283e-08	0.003751	0.001744	0.002007	0.039423	0.008789	7.27955e-06	0.024306	0.024171	0.000135	0.344526	0.049473	3.3082e-12	0.011015	0.004483	0.006532	0.04328	0.052608	0.410689	0.000835	0.000747	8.8e-05	0.09942	0.012468	1.54038e-15	0.0224	0.021502	0.000898	-0.019401	0.012416	0.11814	0.025071	0.02504	3.1e-05
Social Connection	Felt loved as a child	0.099017	0.028342	0.0004764	0.006067	0.005292	0.000775	-0.01772	0.006605	0.00730355	0.029309	0.029262	4.7e-05	0.03085	0.042431	0.467177	0.009541	0.009466	7.5e-05	0.150542	0.038228	8.21691e-05	0.005169	0.003394	0.001775	-0.048988	0.010195	1.54633e-06	0.033692	0.033345	0.000347	0.004496	0.008681	0.604497	0.026291	0.026288	3e-06
Social Connection	Been in a confiding relationship (ranging from never to often)	-0.785764	0.018734	0	0.125552	0.00553	0.120022	-0.244649	0.004904	0	0.045557	0.029198	0.016359	-1.03283	0.032451	2.72088e-222	0.200169	0.010515	0.189654	-0.626944	0.02369	2.45571e-154	0.081494	0.003415	0.078079	-0.341071	0.007473	0	0.064728	0.033202	0.031526	-0.171539	0.006543	1.68953e-151	0.034301	0.026261	0.00804
Social Connection	Number of people in household	-1.72696	0.030581	0	0.117759	0.001695	0.116064	-1.50413	0.006554	0	0.207416	0.026019	0.181397	-1.73058	0.044177	0	0.126068	0.003247	0.122821	-1.71675	0.042305	0	0.111659	0.001907	0.109752	-1.38665	0.008934	0	0.196047	0.024757	0.17129	-1.62742	0.009597	0	0.217857	0.025509	0.192348
Substance Use	Current tobacco smoking	-0.767442	0.063567	1.46909e-33	0.006428	0.00171	0.004718	0.055803	0.008957	4.65265e-10	0.026018	0.025931	8.7e-05	-0.654899	0.078596	7.91587e-17	0.00783	0.003308	0.004522	-0.942294	0.107687	2.12714e-18	0.00702	0.001934	0.005086	0.070951	0.011853	2.15144e-09	0.02472	0.024552	0.000168	0.03589	0.013687	0.00873504	0.02553	0.025501	2.9e-05
Substance Use	Past tobacco smoking (ranging from smoked most days to never)	0.572357	0.017424	1.15863e-236	0.034714	0.002138	0.032576	0.031149	0.003272	1.73865e-21	0.02581	0.025584	0.000226	0.543024	0.023577	2.25183e-117	0.03685	0.003982	0.032868	0.603665	0.025974	1.7673e-119	0.034271	0.002124	0.032147	0.066609	0.004682	6.24679e-46	0.025291	0.024212	0.001079	-0.003244	0.004557	0.476507	0.025545	0.025542	3e-06
Substance Use	Alcohol intake frequency (ranging from daily to never)	0.443087	0.01041	0	0.042345	0.001699	0.040646	-0.008557	0.002674	0.00137559	0.025948	0.025925	2.3e-05	0.432915	0.014653	7.96173e-192	0.04262	0.00328	0.03934	0.453641	0.014863	1.31092e-204	0.043751	0.001936	0.041815	0.058418	0.003946	1.40425e-49	0.025566	0.024529	0.001037	-0.063282	0.003617	1.57532e-68	0.026857	0.025521	0.001336
Substance Use	Alcohol usually taken with meals	0.085653	0.056488	0.12944	0.003553	0.003426	0.000127	0.119394	0.011724	2.34852e-24	0.024634	0.024172	0.000462	-0.199981	0.071562	0.00519774	0.007434	0.006603	0.000831	0.595207	0.104683	1.30193e-08	0.005286	0.001158	0.004128	-0.099038	0.015327	1.03579e-10	0.024185	0.023811	0.000374	0.435857	0.019078	1.60775e-115	0.028184	0.023371	0.004813
Substance Use	Alcohol intake versus 10 years previously	-0.096984	0.024076	5.61922e-05	0.001977	0.001534	0.000443	0.152914	0.005544	1.71426e-167	0.027238	0.025347	0.001891	-0.032075	0.035967	0.372508	0.003216	0.003171	4.5e-05	-0.150858	0.032645	3.81614e-06	0.003011	0.001882	0.001129	0.136264	0.008253	3.05944e-61	0.025878	0.024468	0.00141	0.16638	0.007481	1.37861e-109	0.027454	0.025087	0.002367
Substance Use	Frequency of heavy DIY in last 4 weeks	-0.12921	0.024899	2.11042e-07	0.00765	0.005835	0.001815	-0.016347	0.005335	0.00218461	0.024096	0.02404	5.6e-05	-0.225744	0.035837	2.99375e-10	0.007305	0.001676	0.005629	-0.031044	0.034819	0.37261	0.001433	0.00133	0.000103	-0.036944	0.00681	5.80387e-08	0.023415	0.023108	0.000307	0.016979	0.008597	0.0482776	0.023526	0.023472	5.4e-05
Substance Use	Duration of heavy DIY	-0.091675	0.017491	1.59556e-07	0.007676	0.005851	0.001825	-0.004996	0.003776	0.185792	0.024001	0.023991	1e-05	-0.18418	0.025154	2.43893e-13	0.009176	0.001671	0.007505	0.003211	0.024414	0.895374	0.001703	0.001701	2e-06	-0.040597	0.004862	6.81508e-17	0.023561	0.022833	0.000728	0.050267	0.005998	5.26269e-17	0.024792	0.023824	0.000968
Substance Use	Light smokers (0=no, 1=yes)	-1.21396	0.086831	2.04291e-44	0.027037	0.002569	0.024468	-0.18709	0.015071	2.20547e-35	0.027499	0.02619	0.001309	-1.1607	0.113579	1.62461e-24	0.026939	0.002329	0.02461	-1.28024	0.135289	2.99188e-21	0.025743	0.001466	0.024277	-0.236538	0.021731	1.35972e-27	0.025327	0.023175	0.002152	-0.140606	0.020874	1.63043e-11	0.028188	0.027464	0.000724
Substance Use	Likelihood of resuming smoking	-0.101781	0.138229	0.461535	0.004227	0.004109	0.000118	-0.119519	0.01929	5.79038e-10	0.023128	0.022759	0.000369	-0.022489	0.184465	0.902968	0.002576	0.002571	5e-06	-0.219552	0.207877	0.290894	0.012216	0.011669	0.000547	-0.124446	0.025631	1.20259e-06	0.024049	0.023629	0.00042	-0.113191	0.029291	0.000111369	0.021902	0.02159	0.000312
Substance Use	Time from waking to first cigarette	0.004846	0.078095	0.950519	0.007751	0.007749	2e-06	0.040398	0.011458	0.000422312	0.028219	0.027858	0.000361	0.042522	0.101562	0.675446	0.00458	0.004383	0.000197	-0.056177	0.122745	0.647189	0.019094	0.018782	0.000312	-0.022135	0.016032	0.167382	0.022292	0.022184	0.000108	0.106651	0.016407	8.01093e-11	0.026349	0.023782	0.002567
Substance Use	Difficulty not smoking for 1 day	0.03549	0.101276	0.726019	0.008208	0.008129	7.9e-05	-0.029633	0.014838	0.0458094	0.028062	0.027947	0.000115	-0.001864	0.13231	0.988757	0.005738	0.005738	0	0.087512	0.157593	0.578686	0.019283	0.01883	0.000453	0.004269	0.020408	0.834321	0.022014	0.022012	2e-06	-0.067998	0.021598	0.00164231	0.024641	0.024038	0.000603
Substance Use	Ever tried to stop smoking (ranging from no to yes, but not able to)	-0.527759	0.119188	9.51291e-06	0.01822	0.007227	0.010993	-0.218976	0.018677	9.57185e-32	0.030814	0.027081	0.003733	-0.626219	0.151344	3.50766e-05	0.018872	0.002682	0.01619	-0.364887	0.196193	0.0629081	0.023034	0.018188	0.004846	-0.208245	0.02458	2.40742e-17	0.026658	0.023105	0.003553	-0.233385	0.028725	4.47794e-16	0.027889	0.023884	0.004005
Substance Use	Wants to stop smoking (ranging from definitely to definitely not)	0.523655	0.095194	3.77855e-08	0.024177	0.007265	0.016912	0.179099	0.015273	9.33562e-32	0.03112	0.027351	0.003769	0.567383	0.120287	2.39449e-06	0.024123	0.003277	0.020846	0.462563	0.156307	0.00308308	0.030613	0.018364	0.012249	0.228006	0.020061	6.19173e-30	0.029977	0.023522	0.006455	0.111355	0.023663	2.52724e-06	0.025323	0.023962	0.001361
Substance Use	Smoking status (never, previous, current)	-1.0672	0.035124	9.00369e-203	0.030147	0.001693	0.028454	-0.015407	0.00565	0.00639714	0.025909	0.025892	1.7e-05	-0.961836	0.046203	3.00064e-96	0.030161	0.003317	0.026844	-1.19321	0.054393	1.16169e-106	0.032055	0.001947	0.030108	-0.024476	0.007945	0.00206471	0.024577	0.024532	4.5e-05	-0.005542	0.008033	0.490288	0.025468	0.025466	2e-06
Substance Use	Alcohol drinker status (never, previous, current)	-0.894898	0.023776	0	0.024756	0.001693	0.023063	-0.099405	0.009918	1.20677e-23	0.026143	0.025922	0.000221	-1.04506	0.038069	6.62846e-166	0.02756	0.003269	0.024291	-0.810723	0.030219	1.50769e-158	0.024807	0.001961	0.022846	-0.287931	0.016428	8.92648e-69	0.02591	0.024534	0.001376	0.000654	0.012599	0.958616	0.025513	0.025513	0
Substance Use	Ever smoked (0=no, 1=yes)	-1.12924	0.03404	2.54987e-241	0.028361	0.001693	0.026668	-0.047519	0.00788	1.63796e-09	0.025974	0.025891	8.3e-05	-1.08425	0.047972	4.17803e-113	0.028577	0.003317	0.02526	-1.16973	0.048504	1.68988e-128	0.029717	0.001947	0.02777	-0.113048	0.011553	1.30346e-22	0.024989	0.024533	0.000456	0.009704	0.010753	0.366824	0.025467	0.025463	4e-06
Substance Use	Ever addicted to any substance or behaviour	-0.311181	0.121757	0.0105959	0.005795	0.005355	0.00044	0.2717	0.025275	5.94249e-27	0.029914	0.029171	0.000743	-0.308891	0.16854	0.0668403	0.010252	0.00973	0.000522	-0.314197	0.176095	0.074384	0.003745	0.003366	0.000379	0.221481	0.035725	5.65801e-10	0.033873	0.033301	0.000572	0.322916	0.035751	1.68105e-19	0.027088	0.026164	0.000924
Substance Use	Alcohol consumption on a typical drinking day (ranging from 1 to 10 or more)	-0.346905	0.034742	1.77185e-23	0.013866	0.005141	0.008725	0.057663	0.006443	3.55651e-19	0.028357	0.027789	0.000568	-0.251394	0.041526	1.41414e-09	0.015343	0.008779	0.006564	-0.538938	0.064309	5.27339e-17	0.016219	0.003488	0.012731	0.032623	0.008555	0.000137076	0.032432	0.032198	0.000234	0.090379	0.009777	2.37601e-20	0.025512	0.02443	0.001082
Substance Use	Frequency of failure to fulfil normal expectations due to drinking alcohol in last year	-0.252731	0.151216	0.0946581	0.012928	0.012379	0.000549	0.091798	0.022713	5.30639e-05	0.025347	0.025164	0.000183	-0.161886	0.172572	0.348205	0.011118	0.010851	0.000267	-0.481033	0.308557	0.119002	0.014142	0.012731	0.001411	0.082144	0.030784	0.00762126	0.029026	0.028873	0.000153	0.103229	0.033654	0.00215954	0.019582	0.019361	0.000221
Substance Use	Ever taken cannabis (ranging from no to >100 times)	-0.839361	0.061195	8.11717e-43	0.027418	0.00534	0.022078	0.151087	0.006197	2.85745e-131	0.033056	0.029271	0.003785	-0.706085	0.072086	1.18238e-22	0.033143	0.009664	0.023479	-1.07059	0.112176	1.37636e-21	0.025431	0.003421	0.02201	0.108861	0.008625	1.62046e-36	0.035666	0.033319	0.002347	0.196638	0.008911	6.48544e-108	0.031778	0.026325	0.005453
Substance Use	Frequency of cannabis use (ranging from <1 per month to every day)	-0.580128	0.145002	6.31244e-05	0.029635	0.01405	0.015585	0.052426	0.012628	3.30271e-05	0.015718	0.015269	0.000449	-0.684071	0.186963	0.000253341	0.030697	0.008621	0.022076	-0.381382	0.230305	0.0977247	0.012501	0.005922	0.006579	0.069585	0.017166	5.04365e-05	0.015878	0.01502	0.000858	0.032261	0.018648	0.0836293	0.014329	0.014173	0.000156
Substance Use	Type of tobacco currently smoked: cigarettes	0.304736	0.197022	0.121934	0.009089	0.007729	0.00136	0.026968	0.029393	0.358877	0.027116	0.027093	2.3e-05	0.254501	0.219971	0.247283	0.003697	0.002455	0.001242	0.497371	0.471888	0.291882	0.020918	0.019148	0.00177	0.071486	0.03522	0.0423858	0.02365	0.023448	0.000202	-0.073924	0.052551	0.159513	0.023701	0.023583	0.000118
Substance Use	Type of tobacco currently smoked: hand-rolled cigarettes	-0.722091	0.244996	0.00320508	0.013306	0.007729	0.005577	0.016862	0.030662	0.582369	0.027101	0.027093	8e-06	-0.727059	0.277561	0.00880708	0.009669	0.002455	0.007214	-0.698344	0.521845	0.180824	0.022191	0.019148	0.003043	-0.002858	0.03737	0.939047	0.023448	0.023448	0	0.055961	0.053471	0.295304	0.023649	0.023583	6.6e-05
Substance Use	Lifetime cannabis use (0=no, 1=yes)	-1.52721	0.101439	3.18157e-51	0.025969	0.00534	0.020629	0.379735	0.014949	2.38591e-142	0.033419	0.029271	0.004148	-1.29633	0.127353	2.45926e-24	0.029172	0.009664	0.019508	-1.86459	0.171616	1.69362e-27	0.025848	0.003421	0.022427	0.282379	0.021946	6.89771e-38	0.03578	0.033319	0.002461	0.463611	0.020387	1.7652e-114	0.032173	0.026325	0.005848
Substance Use	Smoking cessation	0.173001	0.089533	0.0533281	0.004726	0.004329	0.000397	0.146666	0.013337	3.96544e-28	0.025972	0.025368	0.000604	0.181776	0.113985	0.110773	0.001435	0.000966	0.000469	0.156197	0.144462	0.279594	0.009417	0.009121	0.000296	0.229419	0.018054	5.36967e-37	0.027786	0.026247	0.001539	0.049042	0.01985	0.0134886	0.024041	0.023977	6.4e-05
Substance Use	Smoking initiation (0=no, 1=yes)	-1.55939	0.085942	1.41779e-73	0.016314	0.001579	0.014735	-0.1416	0.012957	8.41826e-28	0.02657	0.026159	0.000411	-1.39408	0.110687	2.25476e-36	0.016522	0.001922	0.0146	-1.76895	0.137039	4.03714e-38	0.016958	0.001949	0.015009	-0.199068	0.018511	5.68749e-27	0.022199	0.021294	0.000905	-0.08429	0.018111	3.25214e-06	0.027081	0.026948	0.000133
Substance Use	Age started smoking in former smokers	0.172995	0.048748	0.000387006	0.006344	0.003781	0.002563	0.227527	0.007535	2.56517e-200	0.031511	0.023037	0.008474	0.242113	0.062796	0.000115462	0.007743	0.002669	0.005074	0.077352	0.077375	0.317461	0.011693	0.01119	0.000503	0.207992	0.010554	1.86847e-86	0.031009	0.024282	0.006727	0.248005	0.010757	1.31412e-117	0.032131	0.021463	0.010668
Substance Use	Number of cigarettes previously smoked daily	0.126755	0.054003	0.0189157	0.004912	0.003647	0.001265	0.094583	0.008251	2.02194e-30	0.024656	0.023359	0.001297	0.069969	0.068713	0.308547	0.002131	0.001678	0.000453	0.230758	0.088196	0.00888531	0.014496	0.011225	0.003271	0.066213	0.010328	1.44388e-10	0.025516	0.024733	0.000783	0.146594	0.01382	2.76188e-26	0.024131	0.021822	0.002309
Substance Use	Age stopped smoking	0.017402	0.05708	0.76046	0.004232	0.004211	2.1e-05	0.1402	0.0087	2.00715e-58	0.02545	0.022936	0.002514	0.084982	0.074847	0.256204	0.003056	0.002554	0.000502	-0.083659	0.08863	0.345213	0.011871	0.011397	0.000474	0.137158	0.011721	1.24355e-31	0.026632	0.024175	0.002457	0.143951	0.012989	1.53009e-28	0.023956	0.021373	0.002583
Substance Use	Number of unsuccessful stop-smoking attempts	-0.220037	0.080126	0.00603044	0.006735	0.004446	0.002289	-0.041792	0.008742	1.74602e-06	0.023292	0.023042	0.00025	-0.1732	0.09063	0.0559954	0.005074	0.003191	0.001883	-0.342235	0.159966	0.0324011	0.015275	0.01192	0.003355	-0.047188	0.010872	1.42163e-05	0.024638	0.024251	0.000387	-0.031678	0.014737	0.0315899	0.021593	0.021485	0.000108
Substance Use	Age started smoking in current smokers	0.212481	0.066937	0.00150179	0.012292	0.007492	0.0048	0.157703	0.012431	7.03443e-37	0.031327	0.027099	0.004228	0.265732	0.081051	0.00104324	0.010113	0.001949	0.008164	0.113179	0.119111	0.342012	0.01944	0.018263	0.001177	0.148328	0.016902	1.694e-18	0.027281	0.023568	0.003713	0.168461	0.018321	3.74198e-20	0.028311	0.023392	0.004919
Substance Use	Number of cigarettes currently smoked daily (current cigarette smokers)	0.027604	0.089585	0.757979	0.00803	0.00797	6e-05	0.009736	0.013767	0.479411	0.028055	0.02804	1.5e-05	0.00682	0.111678	0.951305	0.004466	0.004462	4e-06	0.074126	0.151542	0.624739	0.019112	0.018772	0.00034	0.003657	0.017414	0.83366	0.021644	0.021641	3e-06	0.019721	0.022497	0.380699	0.024654	0.024607	4.7e-05
Substance Use	Average weekly intake of other alcoholic drinks	0.035642	0.034484	0.301327	0.005493	0.00536	0.000133	0.001778	0.007192	0.804685	0.022443	0.022442	1e-06	0.031278	0.048649	0.520272	0.004312	0.004224	8.8e-05	0.040534	0.04885	0.406662	0.001579	0.001369	0.00021	0.030956	0.010282	0.00260511	0.021483	0.021327	0.000156	-0.023388	0.010212	0.0220027	0.02369	0.023584	0.000106
Substance Use	Age when last took cannabis	-0.199217	0.109625	0.069178	0.018134	0.0157	0.002434	0.071643	0.012491	9.7286e-09	0.015999	0.015169	0.00083	-0.183811	0.130234	0.15813	0.011596	0.009311	0.002285	-0.236755	0.203508	0.24468	0.009097	0.006228	0.002869	0.104044	0.017112	1.20027e-09	0.016804	0.014924	0.00188	0.034945	0.018288	0.0560328	0.014342	0.014159	0.000183
Substance Use	Age at smoking initiation	0.188176	0.038984	1.38627e-06	0.00748	0.004211	0.003269	0.201692	0.006317	1.15554e-223	0.032332	0.025408	0.006924	0.244003	0.049042	6.51141e-07	0.007067	0.00135	0.005717	0.100875	0.064217	0.116218	0.01071	0.009824	0.000886	0.187839	0.008756	4.27129e-102	0.033803	0.028022	0.005781	0.216663	0.009115	6.81265e-125	0.030479	0.02212	0.008359
Substance Use	Cigarettes per day	0.090675	0.046453	0.0509406	0.004412	0.003778	0.000634	0.068934	0.007075	1.98206e-22	0.026438	0.02575	0.000688	0.04399	0.058474	0.451875	0.001597	0.001423	0.000174	0.181542	0.077398	0.018999	0.011897	0.00992	0.001977	0.041572	0.008844	2.59124e-06	0.028673	0.028368	0.000305	0.119444	0.011871	8.1446e-24	0.024083	0.022537	0.001546
Substance Use	Alcohol use in glasses per week	-0.427023	0.051303	8.53462e-17	0.0147	0.004955	0.009745	0.079195	0.007025	1.76745e-29	0.02366	0.022697	0.000963	-0.383154	0.057681	3.0808e-11	0.015634	0.005168	0.010466	-0.572873	0.109404	1.63832e-07	0.011209	0.001624	0.009585	0.026518	0.008644	0.00215557	0.022225	0.022086	0.000139	0.18889	0.012162	2.14649e-54	0.027027	0.023302	0.003725
Traumatic Experiences	Felt hated by family member as a child	-0.086815	0.036897	0.018628	0.005638	0.005279	0.000359	0.026763	0.008243	0.00116682	0.029345	0.029276	6.9e-05	-0.011516	0.058907	0.845008	0.009582	0.009577	5e-06	-0.13005	0.047318	0.00598827	0.004278	0.003387	0.000891	0.079219	0.014027	1.62624e-08	0.033777	0.033307	0.00047	7.4e-05	0.010205	0.994187	0.026337	0.026337	0
Traumatic Experiences	Physically abused by family as a child	-0.361706	0.051773	2.82059e-12	0.009016	0.00534	0.003676	-0.12874	0.010098	3.16407e-37	0.03039	0.029272	0.001118	-0.527563	0.086636	1.13323e-09	0.016635	0.009665	0.00697	-0.249794	0.063847	9.13863e-05	0.005295	0.003375	0.00192	-0.15312	0.015406	2.8112e-23	0.034894	0.033328	0.001566	-0.11025	0.013358	1.53606e-16	0.027149	0.026322	0.000827
Traumatic Experiences	Sexually molested as a child	-0.054474	0.054033	0.313378	0.005517	0.005452	6.5e-05	-0.014754	0.012702	0.245398	0.02935	0.029341	9e-06	-0.37723	0.148413	0.0110298	0.010676	0.009512	0.001164	0.017246	0.057505	0.764247	0.003553	0.003543	1e-05	0.057233	0.025235	0.023328	0.033595	0.033519	7.6e-05	-0.037994	0.014735	0.00992174	0.02636	0.02628	8e-05
Traumatic Experiences	Someone to take to doctor when needed as a child	0.147495	0.044468	0.000910273	0.005871	0.005108	0.000763	0.057234	0.009478	1.55211e-09	0.029494	0.029246	0.000248	0.043718	0.061441	0.476749	0.009274	0.009199	7.5e-05	0.235538	0.063638	0.000214586	0.005177	0.003384	0.001793	-0.00423	0.014038	0.76315	0.033391	0.03339	1e-06	0.104585	0.012862	4.2458e-16	0.02704	0.026221	0.000819
Traumatic Experiences	Experienced belittlement (ranging from never to very often)	-1.43404	0.100692	5.03894e-46	0.039096	0.005449	0.033647	-0.123423	0.007538	3.00734e-60	0.03118	0.029332	0.001848	-1.19536	0.159469	6.5857e-14	0.026573	0.00969	0.016883	-1.55557	0.130931	1.48913e-32	0.050177	0.0035	0.046677	-0.091734	0.015297	2.01136e-09	0.03411	0.033549	0.000561	-0.132996	0.008668	3.8766e-53	0.029149	0.02626	0.002889
Traumatic Experiences	Experienced sexual interference (ranging from never to very often)	-1.64817	0.25372	8.24814e-11	0.012895	0.005485	0.00741	-0.155034	0.016795	2.67723e-20	0.029928	0.029324	0.000604	-0.341714	0.364923	0.349068	0.00991	0.009754	0.000156	-1.99534	0.33057	1.57904e-09	0.017271	0.003481	0.01379	0.323002	0.060997	1.18771e-07	0.033898	0.033492	0.000406	-0.188661	0.017704	1.62949e-26	0.027736	0.026283	0.001453
Traumatic Experiences	Been in serious accident believed to be life-threatening	-0.120248	0.088152	0.172534	0.005416	0.005298	0.000118	0.087547	0.020372	1.72807e-05	0.029417	0.029297	0.00012	-0.318447	0.125262	0.0110139	0.010627	0.009628	0.000999	0.105959	0.122569	0.38732	0.00348	0.003402	7.8e-05	0.015326	0.027184	0.572892	0.033395	0.03339	5e-06	0.181923	0.030701	3.11148e-09	0.026714	0.026315	0.000399
Traumatic Experiences	Been involved in combat or exposed to war-zone	-0.093606	0.147129	0.524632	0.005327	0.005302	2.5e-05	0.023683	0.034914	0.497569	0.029299	0.029296	3e-06	-0.851787	0.244069	0.000483118	0.011903	0.009604	0.002299	0.873586	0.180615	1.31996e-06	0.005306	0.003402	0.001904	-0.194693	0.042444	4.49633e-06	0.033753	0.033423	0.00033	0.596502	0.062893	2.43672e-21	0.027269	0.026297	0.000972
Traumatic Experiences	Victim of physically violent crime	0.09899	0.062021	0.110473	0.005525	0.005373	0.000152	0.30076	0.015189	2.91461e-87	0.031802	0.029292	0.00251	-0.035817	0.087599	0.682631	0.009738	0.009714	2.4e-05	0.238602	0.086277	0.00568292	0.004214	0.003437	0.000777	0.219747	0.021095	2.0686e-25	0.03507	0.03346	0.00161	0.388467	0.02181	5.72962e-71	0.029808	0.026252	0.003556
Traumatic Experiences	Witnessed sudden violent death	-0.271963	0.080348	0.000712216	0.006116	0.005361	0.000755	-0.028706	0.017918	0.109142	0.029315	0.029298	1.7e-05	-0.702747	0.123301	1.20212e-08	0.015333	0.009728	0.005605	0.16883	0.103471	0.10275	0.003666	0.003394	0.000272	-0.157663	0.023921	4.37286e-11	0.034054	0.033384	0.00067	0.144194	0.026917	8.46611e-08	0.026654	0.026326	0.000328
Traumatic Experiences	Victim of sexual assault	-0.41854	0.084704	7.764e-07	0.007327	0.005659	0.001668	0.086887	0.017896	1.20237e-06	0.029342	0.029187	0.000155	-0.658913	0.196354	0.000791528	0.012035	0.010075	0.00196	-0.350295	0.094551	0.000211549	0.005209	0.003588	0.001621	0.108809	0.035559	0.00221384	0.033499	0.033359	0.00014	0.081092	0.020704	8.97635e-05	0.026314	0.026134	0.00018
Traumatic Experiences	Childhood sunburn occasions	-0.08495	0.020676	3.97889e-05	0.001955	0.001398	0.000557	-0.015131	0.00441	0.000601054	0.024922	0.024886	3.6e-05	-0.156732	0.030534	2.85146e-07	0.004826	0.002781	0.002045	-0.012478	0.027867	0.654319	0.002127	0.002115	1.2e-05	-0.037455	0.006027	5.15348e-10	0.023538	0.023282	0.000256	0.011525	0.006465	0.0746195	0.025242	0.025224	1.8e-05
Beta = beta coefficients, SE= standard error, R2 = total variance explained by the model including the predictor and age, sex, age2, age by sex and year of birth, R2 base model = total variance explained by the model excluding the predictor, R2 difference = difference between R2 with and without predictor.
**Note that there were too few female participants who had nonzero numbers of ‘lifetime number of same-sex sexual partners’, so this estimate is missing.

### Sheet: Table S3. PGS analyses
Table S3. Results of the polygenic score analyses for sexlessness. Correlation is between model fit in 'gee' and the residuals supplied as dependent variable (having already had platform/instrumental variables and sex effect (sex-pooled case only) regressed out to avoid having binary covariates in the 'gee' model).
		Initial phenotype			Phenotype supplied to 'gee' (as predicted variable) after regressing against binary predictors in 'lm' (instrumental variables; sex in sex-pooled version)			Coefficient for 'PRS' in 'gee' regression against continuous predictors: sexlessness PRS, PCs, age, birth year etc.				Final residuals from 'gee'
Phenotype	Sample	Initial mean	Initial variance	Initial sd	Mean before 'gee'	Variance before 'gee'	sd before 'gee'	Slope	SE	z	p-value	Mean after 'gee'	Variance after 'gee'	sd after 'gee'
Current Partner (0=yes, 1=no)	Sexes pooled	0.234703	0.179631	0.423829	-7.08287e-17	0.17936	0.423509	-0.371843	3.80172	-0.0978092	0.9219	8.00808e-05	0.17316	0.416126
Current Partner (0=yes, 1=no)	Males	0.229429	0.176824	0.420505	-3.68455e-17	0.176527	0.420151	-2.00774	5.62577	-0.356882	0.7212	-6.30528e-05	0.167043	0.408709
Current Partner (0=yes, 1=no)	Females	0.238201	0.181483	0.426009	-4.26203e-17	0.180771	0.425172	4.04406	5.90505	0.684847	0.4935	-3.08824e-05	0.17466	0.417923
Ever had committed relationship (0=yes, 1=no)	Sexes pooled	0.0771498	0.0712052	0.266843	-5.50315e-18	0.0710544	0.26656	7.95631	2.98795	2.66279	0.007749	0.000146382	0.0685328	0.261788
Ever had committed relationship (0=yes, 1=no)	Males	0.0913858	0.0830551	0.288193	-1.25313e-17	0.0829331	0.287981	5.66238	4.33397	1.30651	0.19138	8.32992e-05	0.077877	0.279064
Ever had committed relationship (0=yes, 1=no)	Females	0.0667758	0.0623282	0.249656	-3.86334e-17	0.0623041	0.249608	8.27079	4.41384	1.87383	0.06096	0.000727196	0.0603978	0.24576
Number of relationships that lasted 3 months	Sexes pooled	0.011324	0.905538	0.951597	-1.23895e-17	0.90502	0.951325	-63.3193	20.2702	-3.12376	0.001785	-0.00134454	0.81426	0.902363
Number of relationships that lasted 3 months	Males	0.0122898	0.89538	0.946245	0.0122898	0.89538	0.946245	-18.1669	27.8218	-0.652974	0.513756	-0.00330206	0.788548	0.888002
Number of relationships that lasted 3 months	Females	0.0112661	0.904997	0.951313	0.0112661	0.904997	0.951313	-81.0297	31.4291	-2.57817	0.0099316	-0.00295155	0.822509	0.906923
Having had sex partner (0=yes, 1=no)	Sexes pooled	0.0230155	0.0224884	0.149961	1.24133e-17	0.0223206	0.149401	3.49313	1.79398	1.94714	0.051522	0.000101062	0.0220259	0.148411
Having had sex partner (0=yes, 1=no)	Males	0.0241532	0.0235764	0.153546	-5.8609e-18	0.0232436	0.152459	4.35354	2.65697	1.63853	0.101317	0.000596859	0.0229126	0.151369
Having had sex partner (0=yes, 1=no)	Females	0.0221815	0.0216939	0.147289	1.81063e-18	0.0216116	0.147009	9.87416	3.06396	3.22268	0.0012698	7.28208e-05	0.02124	0.14574
Number of sex partners	Sexes pooled	0.00678385	0.952294	0.975855	2.07403e-17	0.935749	0.967341	-77.1018	21.6374	-3.56336	0.00036608	-0.000807005	0.882517	0.939424
Number of sex partners	Males	0.00557233	0.946347	0.972803	0.00557233	0.946347	0.972803	-59.8407	30.5147	-1.96104	0.049879	-0.00171334	0.869398	0.932415
Number of sex partners	Females	0.00765335	0.949405	0.974374	0.00765335	0.949405	0.974374	-57.632	35.1354	-1.64028	0.10094	-0.00477314	0.910174	0.954031
Age at first intercourse	Sexes pooled	0.00263352	0.975757	0.987804	5.58573e-18	0.97279	0.986301	82.351	13.5014	6.09942	1.06467e-09	0.00677507	0.881356	0.938805
Age at first intercourse	Males	0.00219491	0.97477	0.987305	0.00219491	0.97477	0.987305	61.3567	18.2767	3.3571	0.00078764	0.00954773	0.887625	0.942139
Age at first intercourse	Females	0.00324509	0.970766	0.985275	0.00324509	0.970766	0.985275	118.067	21.3305	5.53516	3.10873e-08	0.000370714	0.87357	0.934649
Asexuality (0=no, 1=yes)	Sexes pooled	0.00229384	0.00228884	0.0478418	-5.57881e-18	0.00228817	0.0478348	-0.248609	0.624302	-0.398219	0.69048	-4.86306e-07	0.00228554	0.0478073
Asexuality (0=no, 1=yes)	Males	0.0016269	0.00162469	0.0403075	1.01923e-18	0.00162403	0.0402992	0.0413601	0.893119	0.0463097	0.96275	-1.52908e-06	0.0016191	0.040238
Asexuality (0=no, 1=yes)	Females	0.00278275	0.00277555	0.0526835	-8.54291e-18	0.00277537	0.0526818	-0.412333	1.04587	-0.39425	0.693433	-3.20409e-06	0.00277169	0.0526468
Sociosexuality	Sexes pooled	-0.0335123	0.822009	0.906647	8.25979e-17	0.714547	0.845309	8.05656	20.7985	0.387362	0.69846	-0.00130366	0.708733	0.841863
Sociosexuality	Males	-0.0109813	0.90243	0.949963	-0.0109813	0.90243	0.949963	1.66691	35.6562	0.0467496	0.96275	0.000726854	0.885315	0.940912
Sociosexuality	Females	-0.0465772	0.76578	0.875089	-0.0465772	0.76578	0.875089	31.0001	31.6751	0.978689	0.32772	-0.00240562	0.753803	0.868218
Physical attractiveness	Sexes pooled	-0.000238092	0.983904	0.991919	-3.54258e-17	0.967901	0.98382	-8.80998	23.5625	-0.373898	0.708478	0.0042896	0.957717	0.97863
Physical attractiveness	Males	-0.000845847	0.977039	0.988453	-0.000845847	0.977039	0.988453	-27.0797	38.9639	-0.694995	0.48705	0.0148877	0.952698	0.976063
Physical attractiveness	Females	0.000126786	0.981409	0.990661	0.000126786	0.981409	0.990661	30.0948	34.8822	0.862754	0.388247	0.00894095	0.968088	0.983914
Rated Facial Attractiveness	Sexes pooled	-4.95227e-06	0.985856	0.992903	-4.53322e-17	0.985005	0.992474	26.993	31.723	0.850897	0.394827	0.00090418	0.884331	0.940389
Rated Facial Attractiveness	Males	8.20736e-05	0.978361	0.989121	8.20736e-05	0.978361	0.989121	-59.8745	40.0134	-1.49636	0.134559	0.00419482	0.865975	0.930578
Rated Facial Attractiveness	Females	3.89843e-06	0.979504	0.989699	3.89843e-06	0.979504	0.989699	31.4304	47.2536	0.665144	0.505958	-0.00282886	0.868389	0.931874
Romantically desirable	Sexes pooled	0.00680573	0.868983	0.932192	-8.95229e-17	0.866625	0.930927	4.30516	21.8936	0.19664	0.844141	-0.00133025	0.859626	0.92716
Romantically desirable	Males	0.00634357	0.87315	0.934425	0.00634357	0.87315	0.934425	14.6636	35.0005	0.418956	0.675216	-0.000891463	0.860198	0.927469
Romantically desirable	Females	0.00673251	0.860019	0.927372	0.00673251	0.860019	0.927372	-0.0938163	32.2101	-0.00291263	0.997926	-0.00261923	0.848988	0.921405
gee; Generalized estimating equation
SE; standard error of the slope

### Sheet: Table S4. Rgs sexlessness
Tabls S4. Genetic correlations (rg) of sexlessness with a range of phenotypes.
	trait	rg	se	z	p-value	p-value (FDR corrected)	Category	Abbreviations used in Fig 6b
Sexes pooled	Birth weight	0.1224	0.059476	2.058	0.03959	0.0860508	Anthropomorphic	Brth Weight
Sexes pooled	BMI	-0.1109	0.044975	-2.4663	0.013653	0.0377375	Anthropomorphic	BMI
Sexes pooled	Body Fat	-0.1676	0.073074	-2.2935	0.021821	0.0542219	Anthropomorphic	Body Fat
Sexes pooled	Height	0.058	0.040976	1.4164	0.15664	0.248603	Anthropomorphic	Height
Sexes pooled	Hip-circumference	-0.0105	0.048927	-0.21437	0.83026	0.895807	Anthropomorphic	Hip
Sexes pooled	Waist-circumference	-0.0994	0.048414	-2.0532	0.040053	0.0860508	Anthropomorphic	Waist
Sexes pooled	Waist-Hip Ratio	-0.174	0.055107	-3.1576	0.0015907	0.00584048	Anthropomorphic	WHR
Sexes pooled	Asthma (adult onset)	-0.0664	0.058794	-1.1295	0.25869	0.358041	Autoimmune	Asth adult
Sexes pooled	Asthma (childhood onset)	0.038	0.056545	0.67198	0.5016	0.593884	Autoimmune	Asth child
Sexes pooled	Atopic Dermatitis	-0.128	0.11339	-1.1286	0.25907	0.358041	Autoimmune	AD
Sexes pooled	Crohn's Disease	0.1559	0.064938	2.4005	0.016372	0.0428459	Autoimmune	Crohn
Sexes pooled	Inflammatory Bowel Disease	0.091	0.066748	1.3633	0.17279	0.269027	Autoimmune	IBS
Sexes pooled	Lupus	-0.0081	0.097068	-0.083907	0.93313	0.95443	Autoimmune	Lupus
Sexes pooled	Reumathoid Arthritis	-0.0504	0.076448	-0.65913	0.50982	0.597218	Autoimmune	RA
Sexes pooled	Ulcerative Colitis	-0.0054	0.078576	-0.068818	0.94513	0.95443	Autoimmune	Ulc Col
Sexes pooled	Coronary Artery Disease	-0.2053	0.08586	-2.3917	0.016772	0.0434307	Cardiovascular	CAD
Sexes pooled	HDL Cholesterol	0.1009	0.041823	2.4117	0.015878	0.0423199	Cardiovascular	HDL
Sexes pooled	LDL Cholesterol	-0.1208	0.05294	-2.2817	0.022505	0.0553623	Cardiovascular	LDL
Sexes pooled	Myocardial Infarction	-0.247	0.12939	-1.9088	0.056291	0.112582	Cardiovascular	MI
Sexes pooled	Total Cholesterol	-0.0936	0.047992	-1.9511	0.051044	0.107323	Cardiovascular	Chol total
Sexes pooled	Triglycerides	-0.0544	0.047117	-1.1547	0.24821	0.350918	Cardiovascular	Triglyc
Sexes pooled	Type-2 Diabetes	-0.1296	0.096172	-1.3471	0.17796	0.272577	Cardiovascular	T2D
Sexes pooled	Adult IQ	0.4938	0.049435	9.989	1.7035e-23	1.04765e-21	Cognition/SES	IQ adult
Sexes pooled	Childhood IQ	0.7098	0.12394	5.7269	1.0226e-08	8.98427e-08	Cognition/SES	IQ child
Sexes pooled	Educational Attainment	0.6272	0.054054	11.603	3.988e-31	9.81048e-29	Cognition/SES	EA
Sexes pooled	Income	0.4102	0.087468	4.6892	2.7424e-06	1.87397e-05	Cognition/SES	Income
Sexes pooled	Job Satisfaction	-0.1266	0.12019	1.0531	0.29228	0.392901	Cognition/SES	Job Satis
Sexes pooled	Reaction-time	-0.0116	0.069643	-0.16708	0.86731	0.913456	Cognition/SES	RT
Sexes pooled	Townsend (Social Deprivation)	-0.3598	0.099022	-3.6338	0.00027933	0.00120553	Cognition/SES	Soc Depr
Sexes pooled	Age at First Birth	0.7265	0.075008	9.6851	3.487e-22	1.7156e-20	Fertility	Age 1stBrth
Sexes pooled	Age at menarche	-0.0472	0.056521	-0.83584	0.40324	0.508703	Fertility	Age Menar
Sexes pooled	Age at menopauze	0.1553	0.067301	2.3072	0.021043	0.0533668	Fertility	Age Menop
Sexes pooled	Bioavailable Testosterone	-0.0677	0.050546	-1.3392	0.18051	0.272577	Fertility	Testos avail
Sexes pooled	Childlessness	0.7531	0.067367	11.179	5.151e-29	6.33573e-27	Fertility	Childless
Sexes pooled	Nr of children	-0.5059	0.076929	-6.5765	4.8162e-11	6.23571e-10	Fertility	Nchild
Sexes pooled	Nr of sex partners	-0.4435	0.057409	-7.7255	1.1141e-14	3.04521e-13	Fertility	Npartn
Sexes pooled	Nr of sex partners (female)	-0.5112	0.065306	-7.8281	4.9512e-15	1.73999e-13	Fertility	Npartn female
Sexes pooled	Nr of sex partners (male)	-0.2585	0.066157	-3.9067	9.356e-05	0.00043426	Fertility	Npartn male
Sexes pooled	SHBG	0.1305	0.040749	3.2024	0.0013631	0.00510003	Fertility	SHBG
Sexes pooled	SHBG (BMI adjusted)	-0.038	0.035948	-1.0579	0.29009	0.3921	Fertility	SHBG adj
Sexes pooled	Total Testosterone	-0.0048	0.041695	-0.11414	0.90913	0.943162	Fertility	Testos total
Sexes pooled	ALS	-0.245	0.12819	-1.9114	0.055948	0.112582	Neurological	ALS
Sexes pooled	Alzheimer's Disease	-0.1895	0.09738	-1.9461	0.051645	0.107667	Neurological	Alz
Sexes pooled	Epilepsy (Focal)	0.0441	0.22258	0.19831	0.8428	0.905366	Neurological	Epil Foc
Sexes pooled	Epilepsy (Generalized)	-0.0479	0.076606	-0.62526	0.5318	0.617089	Neurological	Epilep
Sexes pooled	Parkinson's Disease	0.1002	0.072428	1.3833	0.16657	0.260995	Neurological	PD
Sexes pooled	Chronotype Morningness	-0.1207	0.04656	-2.5924	0.0095308	0.0282479	Other Health Risk	Chrono
Sexes pooled	Father's age at death	0.4605	0.1241	3.7111	0.00020636	0.000922992	Other Health Risk	AgeDth fath
Sexes pooled	Mother's age at death	0.2793	0.12405	2.2516	0.024346	0.0592982	Other Health Risk	AgeDth moth
Sexes pooled	Self-rated health	0.3233	0.071538	-4.5198	6.1906e-06	3.90484e-05	Other Health Risk	SRH
Sexes pooled	Sleep Duration	0.0606	0.051886	1.1678	0.2429	0.34541	Other Health Risk	Sleep
Sexes pooled	Suicidality	0.1829	0.09472	1.9315	0.053427	0.109525	Other Health Risk	Suic
Sexes pooled	Tiredness	-0.1678	0.076434	-2.1952	0.028149	0.0672297	Other Health Risk	Tired
Sexes pooled	ADHD	-0.5851	0.074139	-7.8919	2.9763e-15	1.22028e-13	Psychiatric	ADHD
Sexes pooled	Anorexia	0.1492	0.061721	2.4177	0.015618	0.0422201	Psychiatric	AN
Sexes pooled	Anxiety	-0.1877	0.075441	-2.4876	0.012862	0.0359551	Psychiatric	ANX
Sexes pooled	Autism Spectrum Disorder	0.2561	0.083047	3.0834	0.0020464	0.00740315	Psychiatric	ASD
Sexes pooled	Bipolar Disorder	-0.0439	0.061569	-0.71288	0.47592	0.573904	Psychiatric	BIP
Sexes pooled	MDD	-0.2043	0.054375	-3.758	0.00017127	0.00078023	Psychiatric	MDD
Sexes pooled	OCD	0.012	0.073592	0.1632	0.87036	0.913456	Psychiatric	OCD
Sexes pooled	PTSD	-0.4881	0.10795	-4.5221	6.1232e-06	3.90484e-05	Psychiatric	PTSD
Sexes pooled	Schizophrenia	-0.0035	0.051885	-0.066946	0.94662	0.95443	Psychiatric	SCZ
Sexes pooled	Tourette Syndrome	0.0414	0.087344	0.4741	0.63543	0.720349	Psychiatric	TS
Sexes pooled	Extraversion	-0.2509	0.097684	-2.5689	0.010202	0.0298773	Psychological/Social	Extr
Sexes pooled	Family relationship satisfaction	-0.0824	0.074411	1.1069	0.26833	0.368766	Psychological/Social	Fam Satis
Sexes pooled	Frequency of friend/family visits	-0.3704	0.059204	6.2568	3.929e-10	4.60254e-09	Psychological/Social	Visit
Sexes pooled	Friends relationship satisfaction	-0.3486	0.082513	4.2246	2.3935e-05	0.000132343	Psychological/Social	Frnd Satis
Sexes pooled	Loneliness	-0.2412	0.059989	-4.0206	5.8046e-05	0.000290856	Psychological/Social	Lonely
Sexes pooled	Neuroticism	-0.1474	0.045165	-3.2632	0.0011015	0.0043011	Psychological/Social	Neur
Sexes pooled	Risk Taking	-0.4093	0.05971	-6.8555	7.1083e-12	1.0929e-10	Psychological/Social	Risk
Sexes pooled	Subjective Wellbeing	-0.1234	0.076115	-1.621	0.10502	0.183226	Psychological/Social	SWB
Sexes pooled	Age at Smoking Initiation	0.5225	0.071874	7.2702	3.5905e-13	6.79433e-12	Substance Use	Smk Age
Sexes pooled	Alcohol Consumption	-0.0918	0.075058	-1.2229	0.22138	0.32035	Substance Use	Alc Con
Sexes pooled	Alcohol Dependence	-0.4584	0.13405	-3.4195	0.0006274	0.00253017	Substance Use	Alc Dep
Sexes pooled	Caffeine	-0.0887	0.10252	-0.8653	0.38687	0.491632	Substance Use	Caf
Sexes pooled	Cannabis (ever vs never)	-0.1915	0.071207	-2.6889	0.0071689	0.0226096	Substance Use	Cann ever
Sexes pooled	Cannabis Use Disorder	-0.4482	0.17953	-2.4966	0.01254	0.0354579	Substance Use	CUD
Sexes pooled	Cigarettes per Day	-0.1551	0.053755	-2.8857	0.003906	0.0129848	Substance Use	Cig Day
Sexes pooled	Drinks per Week	-0.2617	0.050734	-5.158	2.4956e-07	1.80564e-06	Substance Use	DPW
Sexes pooled	Nicotine Dependence	-0.2138	0.10264	-2.0827	0.037277	0.0818763	Substance Use	Nicot Dep
Sexes pooled	Smoking Cessation	0.3638	0.068908	5.28	1.2921e-07	1.02534e-06	Substance Use	Smk Cess
Sexes pooled	Smoking Initiation	-0.5375	0.052622	-10.214	1.7243e-24	1.41393e-22	Substance Use	Smk Init
Females	Birth weight	0.1376	0.076098	1.8088	0.070478	0.133366	Anthropomorphic	Brth Weight
Females	BMI	-0.0464	0.051586	-0.899	0.36868	0.472371	Anthropomorphic	BMI
Females	Body Fat	-0.1302	0.078918	-1.6496	0.099033	0.176829	Anthropomorphic	Body Fat
Females	Height	0.0695	0.049407	1.4066	0.15954	0.251582	Anthropomorphic	Height
Females	Hip-circumference	0.024	0.0586	0.4104	0.68154	0.75522	Anthropomorphic	Hip
Females	Waist-circumference	-0.0577	0.05681	-1.0149	0.31016	0.412429	Anthropomorphic	Waist
Females	Waist-Hip Ratio	-0.1734	0.06863	-2.526	0.011536	0.0329983	Anthropomorphic	WHR
Females	Asthma (adult onset)	-0.0118	0.073525	-0.1603	0.87261	0.913456	Autoimmune	Asth adult
Females	Asthma (childhood onset)	0.0861	0.075274	1.144	0.25263	0.355126	Autoimmune	Asth child
Females	Atopic Dermatitis	-0.1247	0.13788	-0.9046	0.36568	0.470981	Autoimmune	AD
Females	Crohn's Disease	0.1564	0.081248	1.925	0.054226	0.110245	Autoimmune	Crohn
Females	Inflammatory Bowel Disease	0.0916	0.084073	1.0898	0.2758	0.374844	Autoimmune	IBS
Females	Lupus	0.0495	0.10857	0.4561	0.64831	0.724928	Autoimmune	Lupus
Females	Reumathoid Arthritis	0.0461	0.094539	0.4879	0.6256	0.715803	Autoimmune	RA
Females	Ulcerative Colitis	-0.0074	0.096988	-0.0767	0.93883	0.95443	Autoimmune	Ulc Col
Females	Coronary Artery Disease	-0.1632	0.089396	-1.8252	0.067964	0.129606	Cardiovascular	CAD
Females	HDL Cholesterol	0.1728	0.057606	3.0005	0.0026955	0.00947276	Cardiovascular	HDL
Females	LDL Cholesterol	-0.0683	0.062703	-1.0898	0.27578	0.374844	Cardiovascular	LDL
Females	Myocardial Infarction	-0.1081	0.1251	-0.8638	0.38771	0.491632	Cardiovascular	MI
Females	Total Cholesterol	-0.0484	0.059372	-0.8146	0.41532	0.513411	Cardiovascular	Chol total
Females	Triglycerides	-0.1494	0.051653	-2.8927	0.0038195	0.0128712	Cardiovascular	Triglyc
Females	Type-2 Diabetes	-0.027	0.11138	-0.2428	0.80818	0.8797	Cardiovascular	T2D
Females	Adult IQ	0.4543	0.073845	6.152	7.6522e-10	8.55655e-09	Cognition/SES	IQ adult
Females	Childhood IQ	0.6455	0.15917	4.0551	5.011e-05	0.000262278	Cognition/SES	IQ child
Females	Educational Attainment	0.6045	0.082336	7.3415	2.1118e-13	4.32919e-12	Cognition/SES	EA
Females	Income	0.4654	0.10922	4.2609	2.0358e-05	0.000116467	Cognition/SES	Income
Females	Job Satisfaction	-0.0298	0.12795	0.2329	0.81586	0.884148	Cognition/SES	Job Satis
Females	Reaction-time	-0.1226	0.080957	-1.5148	0.12983	0.217267	Cognition/SES	RT
Females	Townsend (Social Deprivation)	-0.4408	0.12163	-3.6243	0.00028978	0.00122907	Cognition/SES	Soc Depr
Females	Age at First Birth	0.6575	0.099143	6.632	3.3118e-11	4.52613e-10	Fertility	Age 1stBrth
Females	Age at menarche	-0.0689	0.068662	-1.0039	0.31543	0.414951	Fertility	Age Menar
Females	Age at menopauze	0.1593	0.085629	1.8604	0.062827	0.120746	Fertility	Age Menop
Females	Bioavailable Testosterone	-0.0434	0.069073	-0.6285	0.5297	0.617089	Fertility	Testos avail
Females	Childlessness	0.6801	0.1043	6.5208	6.9922e-11	8.60041e-10	Fertility	Childless
Females	Nr of children	-0.5026	0.10614	-4.7349	2.192e-06	1.54066e-05	Fertility	Nchild
Females	Nr of sex partners	-0.4432	0.077671	-5.706	1.1564e-08	9.80946e-08	Fertility	Npartn
Females	Nr of sex partners (female)	-0.4501	0.086173	-5.2237	1.7539e-07	1.30745e-06	Fertility	Npartn female
Females	Nr of sex partners (male)	-0.3561	0.08549	-4.1655	3.1067e-05	0.000166141	Fertility	Npartn male
Females	SHBG	0.1162	0.053058	2.1896	0.028551	0.0675341	Fertility	SHBG
Females	SHBG (BMI adjusted)	-0.0084	0.044744	-0.1871	0.85154	0.909369	Fertility	SHBG adj
Females	Total Testosterone	0.023	0.049478	0.4643	0.64246	0.721667	Fertility	Testos total
Females	ALS	-0.2104	0.14766	-1.4247	0.15424	0.246383	Neurological	ALS
Females	Alzheimer's Disease	-0.3069	0.1496	-2.0514	0.040227	0.0860508	Neurological	Alz
Females	Epilepsy (Focal)	0.0795	0.23755	0.3349	0.73772	0.813808	Neurological	Epil Foc
Females	Epilepsy (Generalized)	-0.1299	0.095502	-1.3597	0.17393	0.269099	Neurological	Epilep
Females	Parkinson's Disease	0.1458	0.084379	1.7275	0.084081	0.155518	Neurological	PD
Females	Chronotype Morningness	-0.132	0.060591	-2.1784	0.029374	0.0681698	Other Health Risk	Chrono
Females	Father's age at death	0.4039	0.15392	2.6239	0.008693	0.026401	Other Health Risk	AgeDth fath
Females	Mother's age at death	0.2843	0.16576	1.7151	0.086326	0.158479	Other Health Risk	AgeDth moth
Females	Self-rated health	0.2522	0.082147	-3.0706	0.0021366	0.00761744	Other Health Risk	SRH
Females	Sleep Duration	0.0664	0.06696	0.9923	0.32105	0.417875	Other Health Risk	Sleep
Females	Suicidality	0.0989	0.12115	0.8167	0.41408	0.513411	Other Health Risk	Suic
Females	Tiredness	-0.2512	0.095372	-2.6337	0.0084468	0.0259739	Other Health Risk	Tired
Females	ADHD	-0.4965	0.083913	-5.9173	3.2733e-09	3.22093e-08	Psychiatric	ADHD
Females	Anorexia	0.0519	0.074096	0.7	0.48394	0.580728	Psychiatric	AN
Females	Anxiety	-0.2234	0.095222	-2.346	0.018975	0.0486234	Psychiatric	ANX
Females	Autism Spectrum Disorder	0.167	0.10067	1.6588	0.097166	0.175756	Psychiatric	ASD
Females	Bipolar Disorder	-0.0878	0.073813	-1.1899	0.2341	0.336775	Psychiatric	BIP
Females	MDD	-0.2257	0.065681	-3.4358	0.0005907	0.00242187	Psychiatric	MDD
Females	OCD	-0.0656	0.089227	-0.7347	0.4625	0.560468	Psychiatric	OCD
Females	PTSD	-0.4933	0.14745	-3.3456	0.00082112	0.00325799	Psychiatric	PTSD
Females	Schizophrenia	-0.0933	0.059142	-1.578	0.11455	0.196749	Psychiatric	SCZ
Females	Tourette Syndrome	0.02	0.10838	0.1841	0.85392	0.909369	Psychiatric	TS
Females	Extraversion	-0.2228	0.11758	-1.8951	0.058082	0.114423	Psychological/Social	Extr
Females	Family relationship satisfaction	0.1002	0.098714	-1.0153	0.30997	0.412429	Psychological/Social	Fam Satis
Females	Frequency of friend/family visits	-0.3121	0.077702	4.0163	5.9117e-05	0.000290856	Psychological/Social	Visit
Females	Friends relationship satisfaction	-0.0837	0.10224	0.8183	0.4132	0.513411	Psychological/Social	Frnd Satis
Females	Loneliness	-0.2842	0.065188	-4.3601	1.2999e-05	7.7994e-05	Psychological/Social	Lonely
Females	Neuroticism	-0.1422	0.058267	-2.4407	0.014657	0.0400625	Psychological/Social	Neur
Females	Risk Taking	-0.4327	0.071956	-6.0128	1.8237e-09	1.86929e-08	Psychological/Social	Risk
Females	Subjective Wellbeing	-0.1341	0.085097	-1.5757	0.11511	0.196749	Psychological/Social	SWB
Females	Age at Smoking Initiation	0.4719	0.081865	5.7639	8.2205e-09	7.48979e-08	Substance Use	Smk Age
Females	Alcohol Consumption	-0.1985	0.092476	-2.1469	0.031798	0.0717643	Substance Use	Alc Con
Females	Alcohol Dependence	-0.2774	0.14718	-1.885	0.05943	0.11603	Substance Use	Alc Dep
Females	Caffeine	-0.0216	0.122	-0.1771	0.85941	0.911271	Substance Use	Caf
Females	Cannabis (ever vs never)	-0.2827	0.088294	-3.2013	0.0013683	0.00510003	Substance Use	Cann ever
Females	Cannabis Use Disorder	-0.3159	0.21294	-1.4836	0.13791	0.224675	Substance Use	CUD
Females	Cigarettes per Day	-0.1364	0.0706	-1.9327	0.053278	0.109525	Substance Use	Cig Day
Females	Drinks per Week	-0.2738	0.069515	-3.939	8.181e-05	0.000387024	Substance Use	DPW
Females	Nicotine Dependence	-0.1816	0.12649	-1.4358	0.15105	0.243604	Substance Use	Nicot Dep
Females	Smoking Cessation	0.3457	0.085678	4.0354	5.451e-05	0.000279364	Substance Use	Smk Cess
Females	Smoking Initiation	-0.542	0.069933	-7.7497	9.2131e-15	2.83303e-13	Substance Use	Smk Init
Males	Birth weight	0.0784	0.067158	1.1677	0.24291	0.34541	Anthropomorphic	Brth Weight
Males	BMI	-0.1503	0.051356	-2.926	0.0034333	0.0117304	Anthropomorphic	BMI
Males	Body Fat	-0.1651	0.1048	-1.5754	0.11517	0.196749	Anthropomorphic	Body Fat
Males	Height	0.0389	0.049349	0.7876	0.43093	0.527407	Anthropomorphic	Height
Males	Hip-circumference	-0.0389	0.058106	-0.66905	0.50346	0.593884	Anthropomorphic	Hip
Males	Waist-circumference	-0.1184	0.054706	-2.1637	0.030485	0.070087	Anthropomorphic	Waist
Males	Waist-Hip Ratio	-0.138	0.063218	-2.183	0.029039	0.0680342	Anthropomorphic	WHR
Males	Asthma (adult onset)	-0.1078	0.071525	-1.5067	0.13188	0.219206	Autoimmune	Asth adult
Males	Asthma (childhood onset)	-0.0212	0.069058	-0.30663	0.75913	0.829982	Autoimmune	Asth child
Males	Atopic Dermatitis	-0.1084	0.1397	-0.77595	0.43778	0.533138	Autoimmune	AD
Males	Crohn's Disease	0.1195	0.069155	1.7287	0.083861	0.155518	Autoimmune	Crohn
Males	Inflammatory Bowel Disease	0.0678	0.073265	0.92519	0.35487	0.459463	Autoimmune	IBS
Males	Lupus	-0.0672	0.13327	-0.50412	0.61417	0.706009	Autoimmune	Lupus
Males	Reumathoid Arthritis	-0.1356	0.082243	-1.6488	0.099197	0.176829	Autoimmune	RA
Males	Ulcerative Colitis	-0.006	0.089645	-0.066889	0.94667	0.95443	Autoimmune	Ulc Col
Males	Coronary Artery Disease	-0.2385	0.14242	-1.6746	0.094005	0.171298	Cardiovascular	CAD
Males	HDL Cholesterol	-0.0014	0.051823	-0.027167	0.97833	0.982323	Cardiovascular	HDL
Males	LDL Cholesterol	-0.1472	0.061124	-2.4089	0.015999	0.0423199	Cardiovascular	LDL
Males	Myocardial Infarction	-0.4884	0.36476	-1.3389	0.18061	0.272577	Cardiovascular	MI
Males	Total Cholesterol	-0.1182	0.063525	-1.8614	0.062688	0.120746	Cardiovascular	Chol total
Males	Triglycerides	0.066	0.065502	1.0074	0.31375	0.414951	Cardiovascular	Triglyc
Males	Type-2 Diabetes	-0.2268	0.11561	-1.9619	0.049776	0.105559	Cardiovascular	T2D
Males	Adult IQ	0.4207	0.06004	7.007	2.4345e-12	3.99258e-11	Cognition/SES	IQ adult
Males	Childhood IQ	0.6055	0.1537	3.9392	8.1751e-05	0.000387024	Cognition/SES	IQ child
Males	Educational Attainment	0.5004	0.065729	7.6126	2.6864e-14	6.60854e-13	Cognition/SES	EA
Males	Income	0.2591	0.1016	2.5505	0.010757	0.031132	Cognition/SES	Income
Males	Job Satisfaction	-0.1936	0.15341	1.2617	0.20704	0.304981	Cognition/SES	Job Satis
Males	Reaction-time	0.1137	0.086719	1.3116	0.18966	0.283959	Cognition/SES	RT
Males	Townsend (Social Deprivation)	-0.1866	0.11467	-1.627	0.10374	0.182286	Cognition/SES	Soc Depr
Males	Age at First Birth	0.6194	0.092849	6.6709	2.5425e-11	3.67915e-10	Fertility	Age 1stBrth
Males	Age at menarche	-0.0073	0.07061	-0.10311	0.91788	0.944764	Fertility	Age Menar
Males	Age at menopauze	0.1112	0.088623	1.2546	0.20962	0.306944	Fertility	Age Menop
Males	Bioavailable Testosterone	-0.0767	0.057132	-1.342	0.17959	0.272577	Fertility	Testos avail
Males	Childlessness	0.6463	0.086263	7.4919	6.7873e-14	1.51789e-12	Fertility	Childless
Males	Nr of children	-0.3771	0.088166	-4.2769	1.8949e-05	0.000110987	Fertility	Nchild
Males	Nr of sex partners	-0.3358	0.06018	-5.5805	2.3985e-08	1.96677e-07	Fertility	Npartn
Males	Nr of sex partners (female)	-0.45	0.073414	-6.1302	8.7743e-10	9.38469e-09	Fertility	Npartn female
Males	Nr of sex partners (male)	-0.0933	0.073906	-1.262	0.20693	0.304981	Fertility	Npartn male
Males	SHBG	0.1159	0.055576	2.0846	0.037109	0.0818763	Fertility	SHBG
Males	SHBG (BMI adjusted)	-0.0595	0.045472	-1.3092	0.19046	0.283959	Fertility	SHBG adj
Males	Total Testosterone	-0.0346	0.051774	-0.66734	0.50456	0.593884	Fertility	Testos total
Males	ALS	-0.2337	0.16291	-1.4342	0.15151	0.243604	Neurological	ALS
Males	Alzheimer's Disease	-0.0138	0.12539	-0.1099	0.91249	0.943162	Neurological	Alz
Males	Epilepsy (Focal)	0.0015	0.32332	0.0047069	0.99624	0.99624	Neurological	Epil Foc
Males	Epilepsy (Generalized)	0.0455	0.094341	0.4819	0.62988	0.717363	Neurological	Epilep
Males	Parkinson's Disease	0.0286	0.088679	0.32302	0.74668	0.820015	Neurological	PD
Males	Chronotype Morningness	-0.0836	0.056027	-1.4916	0.1358	0.222712	Other Health Risk	Chrono
Males	Father's age at death	0.406	0.14102	2.8787	0.0039931	0.0130974	Other Health Risk	AgeDth fath
Males	Mother's age at death	0.2061	0.13761	1.4976	0.13425	0.221648	Other Health Risk	AgeDth moth
Males	Self-rated health	0.3235	0.088036	-3.6744	0.00023841	0.0010473	Other Health Risk	SRH
Males	Sleep Duration	0.0398	0.057735	0.68887	0.49091	0.586232	Other Health Risk	Sleep
Males	Suicidality	0.2299	0.12137	1.8946	0.058142	0.114423	Other Health Risk	Suic
Males	Tiredness	-0.0402	0.093052	-0.43241	0.66544	0.740716	Other Health Risk	Tired
Males	ADHD	-0.5652	0.097947	-5.7702	7.917e-09	7.48979e-08	Psychiatric	ADHD
Males	Anorexia	0.2174	0.083783	2.5951	0.0094557	0.0282479	Psychiatric	AN
Males	Anxiety	-0.1103	0.089175	-1.2371	0.21605	0.314487	Psychiatric	ANX
Males	Autism Spectrum Disorder	0.3095	0.1151	2.689	0.0071663	0.0226096	Psychiatric	ASD
Males	Bipolar Disorder	0.0122	0.078824	0.15416	0.87748	0.914661	Psychiatric	BIP
Males	MDD	-0.1432	0.06854	-2.0897	0.03664	0.0818763	Psychiatric	MDD
Males	OCD	0.0966	0.096819	0.99763	0.31846	0.416708	Psychiatric	OCD
Males	PTSD	-0.3608	0.13509	-2.6708	0.007566	0.0235599	Psychiatric	PTSD
Males	Schizophrenia	0.0956	0.062794	1.5217	0.12809	0.215823	Psychiatric	SCZ
Males	Tourette Syndrome	0.0585	0.1032	0.56638	0.57113	0.659615	Psychiatric	TS
Males	Extraversion	-0.2116	0.12978	-1.6307	0.10295	0.182199	Psychological/Social	Extr
Males	Family relationship satisfaction	-0.2546	0.092638	2.7479	0.0059979	0.0194143	Psychological/Social	Fam Satis
Males	Frequency of friend/family visits	-0.3475	0.074531	4.6621	3.1302e-06	2.08116e-05	Psychological/Social	Visit
Males	Friends relationship satisfaction	-0.5303	0.11961	4.4338	9.2577e-06	5.69349e-05	Psychological/Social	Frnd Satis
Males	Loneliness	-0.1414	0.079741	-1.7737	0.07611	0.142924	Psychological/Social	Lonely
Males	Neuroticism	-0.1189	0.055113	-2.1569	0.031013	0.0706407	Psychological/Social	Neur
Males	Risk Taking	-0.2911	0.068954	-4.222	2.4209e-05	0.000132343	Psychological/Social	Risk
Males	Subjective Wellbeing	-0.0823	0.10275	-0.80123	0.423	0.52029	Psychological/Social	SWB
Males	Age at Smoking Initiation	0.451	0.085776	5.2583	1.4542e-07	1.11792e-06	Substance Use	Smk Age
Males	Alcohol Consumption	0.0416	0.088502	0.46973	0.63855	0.720566	Substance Use	Alc Con
Males	Alcohol Dependence	-0.5125	0.1586	-3.2312	0.0012325	0.00473742	Substance Use	Alc Dep
Males	Caffeine	-0.1414	0.12459	-1.1351	0.25633	0.358041	Substance Use	Caf
Males	Cannabis (ever vs never)	-0.0612	0.074809	-0.81758	0.4136	0.513411	Substance Use	Cann ever
Males	Cannabis Use Disorder	-0.5132	0.23072	-2.2242	0.026138	0.0630387	Substance Use	CUD
Males	Cigarettes per Day	-0.1409	0.061434	-2.2942	0.021781	0.0542219	Substance Use	Cig Day
Males	Drinks per Week	-0.1835	0.062497	-2.9363	0.0033216	0.0115086	Substance Use	DPW
Males	Nicotine Dependence	-0.2033	0.13139	-1.5472	0.12181	0.206657	Substance Use	Nicot Dep
Males	Smoking Cessation	0.3011	0.086027	3.4996	0.000466	0.00194298	Substance Use	Smk Cess
Males	Smoking Initiation	-0.404	0.056932	-7.096	1.2839e-12	2.256e-11	Substance Use	Smk Init

### Sheet: Table S5. Rgs childlessness
Tabls S5. Genetic correlations (rg) of childlessness with a range of phenotypes.
	trait	rg	se	z	p-value	p-value (FDR corrected)	Category
childlessness	Birth weight	0.0533	0.0312	1.7105	0.087168	0.118494	Anthropomorphic
childlessness	BMI	-0.1627	0.0254	-6.4122	1.4339e-10	8.31662e-10	Anthropomorphic
childlessness	Body Fat	-0.1926	0.0397	-4.8469	1.2542e-06	4.36462e-06	Anthropomorphic
childlessness	Height	0.0612	0.0222	2.7557	0.0058561	0.01084	Anthropomorphic
childlessness	Hip-circumference	-0.0702	0.0286	-2.4513	0.014235	0.0247689	Anthropomorphic
childlessness	Waist-circumference	-0.145	0.0311	-4.6564	3.2176e-06	9.6528e-06	Anthropomorphic
childlessness	Waist-Hip Ratio	-0.1708	0.0346	-4.9307	8.1932e-07	2.97003e-06	Anthropomorphic
childlessness	Asthma (adult onset)	-0.0607	0.0337	-1.8012	0.07167	0.100569	Autoimmune
childlessness	Asthma (childhood onset)	0.0276	0.0348	0.7931	0.42771	0.477061	Autoimmune
childlessness	Atopic Dermatitis	-0.1931	0.0621	-3.1112	0.0018633	0.00376993	Autoimmune
childlessness	Crohn's Disease	0.0539	0.0369	1.4602	0.14424	0.184542	Autoimmune
childlessness	Inflammatory Bowel Disease	0.0448	0.0366	1.2243	0.22086	0.266873	Autoimmune
childlessness	Lupus	0.0219	0.0451	0.4854	0.62739	0.657626	Autoimmune
childlessness	Reumathoid Arthritis	-0.0735	0.0386	-1.9045	0.056844	0.0824238	Autoimmune
childlessness	Ulcerative Colitis	-0.0136	0.0417	-0.327	0.74366	0.76211	Autoimmune
childlessness	Coronary Artery Disease	-0.1266	0.0445	-2.8472	0.0044109	0.00852774	Cardiovascular
childlessness	HDL Cholesterol	0.0802	0.0247	3.2478	0.0011628	0.00252909	Cardiovascular
childlessness	LDL Cholesterol	-0.0426	0.03	-1.4194	0.15578	0.19493	Cardiovascular
childlessness	Myocardial Infarction	-0.0504	0.0673	-0.7488	0.45398	0.499953	Cardiovascular
childlessness	Total Cholesterol	-0.03	0.0282	-1.0629	0.28783	0.333883	Cardiovascular
childlessness	Triglycerides	-0.0466	0.0262	-1.7801	0.075067	0.103664	Cardiovascular
childlessness	Type-2 Diabetes	-0.0815	0.0519	-1.5692	0.1166	0.156065	Cardiovascular
childlessness	Adult IQ	0.4	0.0228	17.5441	6.5938e-69	1.43415e-67	Cognition/SES
childlessness	Childhood IQ	0.3683	0.0686	5.3705	7.85e-08	3.25214e-07	Cognition/SES
childlessness	Educational Attainment	0.4321	0.0227	19.0489	6.7113e-81	1.94628e-79	Cognition/SES
childlessness	Income	0.2079	0.0533	3.901	9.5804e-05	0.000245146	Cognition/SES
childlessness	Job Satisfaction	-0.2376	0.0631	3.7658	0.00016601	0.000394275	Cognition/SES
childlessness	Reaction-time	-0.011	0.0439	-0.2508	0.80198	0.8092	Cognition/SES
childlessness	Townsend (Social Deprivation)	-0.144	0.061	-2.3628	0.01814	0.0292256	Cognition/SES
childlessness	Age at First Birth	0.6572	0.0308	21.3338	5.511e-101	2.39728e-99	Fertility
childlessness	Age at menarche	0.0219	0.0308	0.7115	0.47676	0.518477	Fertility
childlessness	Age at menopauze	0.0404	0.0397	1.0166	0.30935	0.354124	Fertility
childlessness	Bioavailable Testosterone	-0.0827	0.0294	-2.819	0.0048168	0.00911003	Fertility
childlessness	Nr of children	-0.8281	0.0348	-23.7825	5.0627e-125	4.40455e-123	Fertility
childlessness	Nr of sex partners	-0.0466	0.0329	-1.4158	0.15684	0.19493	Fertility
childlessness	Nr of sex partners (female)	-0.1778	0.0354	-5.0221	5.1115e-07	1.93348e-06	Fertility
childlessness	Nr of sex partners (male)	0.1775	0.0393	4.519	6.2138e-06	1.802e-05	Fertility
childlessness	Sexlessness	0.7532	0.0672	11.206	3.812e-29	4.73777e-28	Fertility
childlessness	Sexlessness (females)	0.6801	0.1043	6.5208	6.9922e-11	4.47335e-10	Fertility
childlessness	Sexlessness (females)	0.6798	0.1043	6.5165	7.1985e-11	4.47335e-10	Fertility
childlessness	Sexlessness (males)	0.6463	0.0863	7.4919	6.7873e-14	5.08232e-13	Fertility
childlessness	Sexlessness (males)	0.6464	0.0863	7.4877	7.0101e-14	5.08232e-13	Fertility
childlessness	SHBG	0.1328	0.0241	5.5152	3.483e-08	1.59485e-07	Fertility
childlessness	SHBG (BMI adjusted)	0.0227	0.0213	1.0679	0.28556	0.333883	Fertility
childlessness	Total Testosterone	0.0533	0.0251	2.1196	0.034041	0.0519573	Fertility
childlessness	ALS	-0.1645	0.0668	-2.4618	0.013823	0.0245429	Neurological
childlessness	Alzheimer's Disease	0.0137	0.0566	0.2415	0.8092	0.8092	Neurological
childlessness	Epilepsy (Focal)	-0.3152	0.1322	-2.3835	0.017147	0.028147	Neurological
childlessness	Epilepsy (Generalized)	-0.0697	0.0475	-1.4665	0.1425	0.184542	Neurological
childlessness	Parkinson's Disease	0.0284	0.0439	0.6479	0.51707	0.548599	Neurological
childlessness	Chronotype Morningness	-0.1418	0.0261	-5.4369	5.4224e-08	2.35874e-07	Other Health Risk
childlessness	Father's age at death	0.34	0.0729	4.6645	3.093e-06	9.61039e-06	Other Health Risk
childlessness	Mother's age at death	0.4068	0.0695	5.8518	4.8614e-09	2.48789e-08	Other Health Risk
childlessness	Self-rated health	0.2432	0.0468	-5.1995	1.9987e-07	7.90395e-07	Other Health Risk
childlessness	Sleep Duration	-0.0258	0.0287	-0.8986	0.36884	0.416741	Other Health Risk
childlessness	Suicidality	0.1959	0.0623	3.1427	0.0016742	0.00346799	Other Health Risk
childlessness	Tiredness	-0.0979	0.0441	-2.2218	0.026294	0.0415923	Other Health Risk
childlessness	ADHD	-0.3406	0.0416	-8.1906	2.5984e-16	2.26061e-15	Psychiatric
childlessness	Anorexia	0.1267	0.0368	3.441	0.00057949	0.00129271	Psychiatric
childlessness	Anxiety	-0.066	0.0443	-1.4912	0.13591	0.179154	Psychiatric
childlessness	Autism Spectrum Disorder	0.2609	0.044	5.9343	2.9502e-09	1.60417e-08	Psychiatric
childlessness	Bipolar Disorder	-0.012	0.0369	-0.3258	0.74459	0.76211	Psychiatric
childlessness	MDD	-0.1382	0.0337	-4.1016	4.1029e-05	0.000108167	Psychiatric
childlessness	OCD	0.0804	0.0444	1.8116	0.070043	0.0998974	Psychiatric
childlessness	PTSD	-0.0767	0.0655	-1.1705	0.24181	0.288185	Psychiatric
childlessness	Schizophrenia	0.0711	0.0278	2.5542	0.010642	0.0192886	Psychiatric
childlessness	Tourette Syndrome	-0.0369	0.0568	-0.6498	0.51581	0.548599	Psychiatric
childlessness	Extraversion	-0.3111	0.0662	-4.6975	2.6334e-06	8.4854e-06	Psychological/Social
childlessness	Family relationship satisfaction	-0.1934	0.0438	4.4136	1.0166e-05	2.76388e-05	Psychological/Social
childlessness	Frequency of friend/family visits	-0.4766	0.0317	15.0317	4.5484e-51	7.91422e-50	Psychological/Social
childlessness	Friends relationship satisfaction	-0.2163	0.0452	4.7857	1.7036e-06	5.70051e-06	Psychological/Social
childlessness	Loneliness	-0.0497	0.0358	-1.3894	0.16472	0.20184	Psychological/Social
childlessness	Neuroticism	-0.0641	0.0295	-2.1681	0.030149	0.0468386	Psychological/Social
childlessness	Risk Taking	-0.2108	0.0369	-5.7124	1.114e-08	5.38433e-08	Psychological/Social
childlessness	Subjective Wellbeing	-0.1677	0.0441	-3.7996	0.00014492	0.00036023	Psychological/Social
childlessness	Age at Smoking Initiation	0.3911	0.0334	11.7186	1.0231e-31	1.4835e-30	Substance Use
childlessness	Alcohol Consumption	-0.0885	0.0459	-1.9292	0.053703	0.0791892	Substance Use
childlessness	Alcohol Dependence	-0.3095	0.0691	-4.4784	7.5195e-06	2.11031e-05	Substance Use
childlessness	Caffeine	-0.1185	0.0565	-2.0958	0.036098	0.054147	Substance Use
childlessness	Cannabis (ever vs never)	0.1042	0.0433	2.4083	0.016025	0.0273368	Substance Use
childlessness	Cannabis Use Disorder	-0.2586	0.1079	-2.397	0.016529	0.0276543	Substance Use
childlessness	Cigarettes per Day	-0.0998	0.0348	-2.8702	0.0041022	0.00811117	Substance Use
childlessness	Drinks per Week	-0.0893	0.0283	-3.1534	0.0016139	0.00342462	Substance Use
childlessness	Nicotine Dependence	-0.2484	0.066	-3.7633	0.00016768	0.000394275	Substance Use
childlessness	Smoking Cessation	0.1561	0.0446	3.4975	0.00046966	0.00107527	Substance Use
childlessness	Smoking Initiation	-0.2854	0.0258	-11.0687	1.7795e-28	1.72018e-27	Substance Use

### Sheet: Table S6. QIMRB variables
Table S6. Information on the polygenic score analysis; outcome variables, sample sizes. Information is shown for sexes pooled, and males and females, separately.
				Sexes pooled				Males				Females
Variable name	Variable explanation	Response options	Variable Type	N total	N cases	N controls	N effective	N total	N cases	N controls	N effective	N total	N cases	N controls	N effective
Current Partner (0=yes, 1=no)	Do you currently have a partner?	0=yes and 1=no	Dichotomous	NA	10356	3176	9722.33	NA	4158	1238	3815.87	NA	6198	1938	5905.47
Ever had committed relationship (0=yes, 1=no)	Have you ever been in a committed/romantic relationship? Have you ever had a partner?	0=yes and 1=no	Dichotomous	NA	8768	733	2705.8	NA	3639	366	1330.21	NA	5129	367	1369.97
Number of relationships that lasted 3 months (rank normalised)	How many romantic relationship have you had that lasted more than 3 months?	Open question	Continuous	2466	NA	NA	NA	1015	NA	NA	NA	1451	NA	NA	NA
Having had sex partner (0=yes, 1=no)	Number of sex partners, dichotomous	0=1 or more, and 1=zero	Dichotomous	NA	8320	196	765.956	NA	3515	87	339.595	NA	4805	109	426.329
Number of sex partners (rank normalised)	Number of sex partners, continuous	Open question	Continuous	2309	NA	NA	NA	953	NA	NA	NA	1356	NA	NA	NA
Age at first intercourse (rank normalised)	Age at first intercourse	Open question	Continuous	6107	NA	NA	NA	2609	NA	NA	NA	3498	NA	NA	NA
Asexuality (0=no, 1=yes)	Asexuality was determined with the following questions: Which of the following best describes your sexual feelings at present? / Do you have a sexual preference for males, females, or both?	1=no sexual attraction to any gender, and 0=sexual attraction to males and/or females	Dichotomous	NA	20	8699	79.8165	NA	6	3682	23.961	NA	14	5017	55.8442
Sociosexuality (rank normalised)	Sociosexuality scale score based on 2 items: I'd rather have one than several sexual relationships at the same time & I need to feel affection and closeness to someone before it feels good to have sex (response options range from 1 = Disagree Strongly; to 7 = Agree strongly)	Score ranging from 2=low to 14=high	Continuous	1982	NA	NA	NA	738	NA	NA	NA	1244	NA	NA	NA
Physical attractiveness (rank normalised)	How physically attractive would you say you are, compared to others of the same sex and age? 0 = very unattractive, 100 = very attractive	Score ranging from 0=low to 100=high	Continuous	1938	NA	NA	NA	714	NA	NA	NA	1224	NA	NA	NA
Rated Facial Attractiveness (rank normalised)	Participants' pictures were rated by multiple raters on attractiveness	Score ranging from 0=low to 7=highly attractive	Continuous	1354	NA	NA	NA	624	NA	NA	NA	730	NA	NA	NA
Romantically desirable (rank normalised)	Self rating on how romantically desirable you think you are compared to other people of your gender and age. - Romantically desirable:Not romantically desirable	Score ranging from 0=low (not romantically desirable) to 7=high (romantically desirable)	Continuous	1945	NA	NA	NA	719	NA	NA	NA	1226	NA	NA	NA

### Sheet: Table S7. GWASs for Rgs
Table S7: Overview of GWASs that provided the effect size estimates that were used to compute genetic correlations.
Trait	Reference	N cases	N controls	N total	N effective
Antropomorphic:
Birth Weight	Horikoshi, M. et al. Genome-wide associations for birth weight and correlations with adult disease. Nature 538, 248-252 (2016).	-	-	143677	143677
Height	Wood, A. R. et al. Defining the role of common variation in the genomic and biological architecture of adult human height. Nature genetics 46, 1173 (2014)	-	-	253280	253280
Hip Circumference	Shungin, D. et al. New genetic loci link adipose and insulin biology to body fat distribution. Nature 518, 187 (2015)	-	-	213038	213038
Waist Circumference	Shungin, D. et al. New genetic loci link adipose and insulin biology to body fat distribution. Nature 518, 187 (2015)	-	-	232101	232101
BMI	Locke, A. E. et al. Genetic studies of body mass index yield new insights for obesity biology. Nature 518, 197-206 (2015).	-	-	322154	322154
Body Fat	Lu, Y. et al. New loci for body fat percentage reveal link between adiposity and cardiometabolic disease risk. Nature communications 7, 10495 (2016).	-	-	100716	100716
Waist-to-hip-ratio	Shungin, D. et al. New genetic loci link adipose and insulin biology to body fat distribution. Nature 518, 187 (2015)	-	-	212248	212248
Auto-immune disorders
Crohns Disease	de Lange KM, Moutsianas L, Lee JC, et al. Genome-wide association study implicates immune activation of multiple integrin genes in inflammatory bowel disease. Nat Genet. 2017;49(2):256-261. doi:10.1038/ng.3760	12194	28072	40266	34004.9
Inflammatory Bowel Disease	de Lange KM, Moutsianas L, Lee JC, et al. Genome-wide association study implicates immune activation of multiple integrin genes in inflammatory bowel disease. Nat Genet. 2017;49(2):256-261. doi:10.1038/ng.3760	25042	28072	53114	52941.1
Asthma (Childhood Onset)	Ferreira, M., Mathur, R., Vonk, J. M., Szwajda, A., Brumpton, B., Granell, R., et al. (2019). Genetic Architectures of Childhood- and Adult-Onset Asthma Are Partly Distinct. American journal of human genetics, 104(4), 665–684. https://doi.org/10.1016/j.ajhg.2019.02.022	13692	300671	314633	314633
Lupus	Julià, A., López-Longo, F.J., Pérez Venegas, J.J. et al. Genome-wide association study meta-analysis identifies five new loci for systemic lupus erythematosus. Arthritis Res Ther 20, 100 (2018). https://doi.org/10.1186/s13075-018-1604-1	4943	8483	13426	12492.6
Ulcerative Colitis	de Lange KM, Moutsianas L, Lee JC, et al. Genome-wide association study implicates immune activation of multiple integrin genes in inflammatory bowel disease. Nat Genet. 2017;49(2):256-261. doi:10.1038/ng.3760	12366	28072	40438	34337.8
Rheumatoid Arthritis	Okada, Y., Wu, D., Trynka, G. et al. Genetics of rheumatoid arthritis contributes to biology and drug discovery. Nature 506, 376–381 (2014). https://doi.org/10.1038/nature12873	29880	73758	103638	85061
Asthma (Adult Onset)	Ferreira, M., Mathur, R., Vonk, J. M., Szwajda, A., Brumpton, B., Granell, R., et al. (2019). Genetic Architectures of Childhood- and Adult-Onset Asthma Are Partly Distinct. American journal of human genetics, 104(4), 665–684. https://doi.org/10.1016/j.ajhg.2019.02.022	26582	300671	327253	327253
Atopic Dermatitis	Paternoster, L., Standl, M., Waage, J. et al. Multi-ancestry genome-wide association study of 21,000 cases and 95,000 controls identifies new risk loci for atopic dermatitis. Nat Genet 47, 1449–1456 (2015). https://doi.org/10.1038/ng.3424	13287	41345	54632	40221.9
Cardiovascular Diseases and Risk factors:
HDL Cholesterol	Teslovich, T. M. et al. Biological, clinical and population relevance of 95 loci for blood lipids. Nature 466, 707-713 (2010).	-	-	99900	99900
Tryglicerides	Teslovich, T. M. et al. Biological, clinical and population relevance of 95 loci for blood lipids. Nature 466, 707-713 (2010).	-	-	96598	96598
Total Cholesterol	Teslovich, T. M. et al. Biological, clinical and population relevance of 95 loci for blood lipids. Nature 466, 707-713 (2010).	-	-	100184	100184
LDL Cholesterol	Teslovich, T. M. et al. Biological, clinical and population relevance of 95 loci for blood lipids. Nature 466, 707-713 (2010).	-	-	95454	95454
Type-2 Diabetes	Morris, A. P. et al. Large-scale association analysis provides insights into the genetic architecture and pathophysiology of type 2 diabetes. Nature genetics 44, 981 (2012).	12171	56862	69033	40100.7
Coronary Artery Disease	Nikpay, M. et al. A comprehensive 1000 Genomes–based genome-wide association meta-analysis of coronary artery disease. Nature genetics 47, 1121 (2015).	22233	64762	86995	66204
Myocardial Infarction	Nikpay, M. et al. A comprehensive 1000 Genomes–based genome-wide association meta-analysis of coronary artery disease. Nature genetics 47, 1121 (2015).	48371	123504	171875	139032
Cognition and Social-Economic-Status
Childhood IQ	Benyamin, B. et al. Childhood intelligence is heritable, highly polygenic and associated with FNBP1L. Molecular psychiatry 19, 253 (2014).	-	-	12441	12441
Educational Attainment	Lee, J. J. et al. Gene discovery and polygenic prediction from a genome-wide association study of educational attainment in 1.1 million individuals. Nat Genet, doi:10.1038/s41588-018-0147-3 (2018).	-	-	245621	245621
Adult IQ	Savage, J.E., Jansen, P.R., Stringer, S. et al. Genome-wide association meta-analysis in 269,867 individuals identifies new genetic and functional links to intelligence. Nat Genet 50, 912–919 (2018). https://doi.org/10.1038/s41588-018-0152-6	-	-	269867	269867
Income	Hill, W. D. et al. Molecular genetic contributions to social deprivation and household income in UK Biobank. Current Biology 26, 3083-3089 (2016).	-	-	112151	112151
Reaction-time	Davies, G. et al. Genome-wide association study of cognitive functions and educational attainment in UK Biobank (N= 112 151). Molecular psychiatry 21, 758-767 (2016).	-	-	111483	111483
Job satisfaction	Churchhouse, C. et al. Rapid GWAS of thousands of phenotypes for 337,000 samples in the UK biobank. Neale Lab (2017).	-	-	75840	75840
Townsend (Social Deprivation)	Hill, W. D. et al. Molecular genetic contributions to social deprivation and household income in UK Biobank. Current Biology 26, 3083-3089 (2016).	-	-	112151	112151
Fertility
Age at First Birth	Barban, N. et al. Genome-wide analysis identifies 12 loci influencing human reproductive behavior. Nature genetics 48, 1462 (2016).	-	-	251151	251151
Age at Menopauze	Day, F. R. et al. Large-scale genomic analyses link reproductive aging to hypothalamic signaling, breast cancer susceptibility and BRCA1-mediated DNA repair. Nature genetics 47, 1294 (2015).	-	-	69360	69360
SHBG	Ruth, K. S. et al. (2020). Using human genetics to understand the disease impacts of testosterone in men and women. Nature Medicine, 26(2), 252-258.	-	-	189473	189473
Total testosterone	Ruth, K. S. et al. (2020). Using human genetics to understand the disease impacts of testosterone in men and women. Nature Medicine, 26(2), 252-258.	-	-	230454	230454
SHBG (BMI adjusted)	Ruth, K. S. et al. (2020). Using human genetics to understand the disease impacts of testosterone in men and women. Nature Medicine, 26(2), 252-258.	-	-	368929	368929
Age at Menarche	Elks, C. E. et al. Thirty new loci for age at menarche identified by a meta-analysis of genome-wide association studies. Nature genetics 42, 1077 (2010).	-	-	87802	87802
Bioavailable testosterone	Ruth, K. S. et al. (2020). Using human genetics to understand the disease impacts of testosterone in men and women. Nature Medicine, 26(2), 252-258.	-	-	382988	382988
Nr of Children Ever Born	Barban, N. et al. Genome-wide analysis identifies 12 loci influencing human reproductive behavior. Nature genetics 48, 1462 (2016).	-	-	343072	343072
Neurological:
Parkinson's disease	Mike A. Nalls et al. for the International Parkinson’s Disease Genomics Consortium (2020, bioRxiv).	33674	449056	482730	125300
Epilepsy (Focal)	Abou-Khalil et al. Genome-wide mega-analysis identifies 16 loci ... Nat Commun 9, 5269 (2018). https://doi.org/10.1038/s41467-018-07524-z	9671	29677	39348	29176.2
Epilepsy (Generalized)	Abou-Khalil et al. Genome-wide mega-analysis identifies 16 loci ... Nat Commun 9, 5269 (2018). https://doi.org/10.1038/s41467-018-07524-z	3769	29677	33446	13377.1
Alzheimer	Marioni, Riccardo; Harris, Sarah; Zhang, Qian; McRae, Allan; Hagenaars, Saskia; Hill, David; Davies, Gail; Ritchie, Craig; Gale, Catharine; Starr, John; Goate, Alison; Porteous, David; Yang, Jian; Evans, Kathryn; Deary, Ian; Wray, Naomi; Visscher, Peter. (2019). https://doi.org/10.7488/ds/2578.	67614	320710	74046	223365
ALS	Aude Nicolas*, Kevin P. Kenna*, Alan E. Renton*, Nicola Ticozzi*, Faraz Faghri*, Ruth Chia* et al. (2018) Meta-analysis summary statistics from GWAS of 20,806 ALS cases vs 59,804 controls. Neuron. https://doi.org/10.1016/j.neuron.2018.02.027	20806	59804	80610	61743.3
Health & other risk factors
Father's Age of Death	Pilling, L. C. et al. Human longevity is influenced by many genetic variants: evidence from 75,000 UK Biobank participants. Aging (Albany NY) 8, 547 (2016).	-	-	63775	63775
Self-rated health	Harris, S. E. et al. Molecular genetic contributions to self-rated health. International journal of epidemiology 46, 994-1009 (2016).	-	-	111749	111749
Mother's Age of Death	Pilling, L. C. et al. Human longevity is influenced by many genetic variants: evidence from 75,000 UK Biobank participants. Aging (Albany NY) 8, 547 (2016).	-	-	52776	52776
Suicidality	Strawbridge, R.J. et al. Identification of Novel Genome-Wide Associations for Suicidality in UK Biobank, Genetic Correlation With Psychiatric Disorders and Polygenic Association With Completed Suicide. EBioMedicine . 2019 Mar;41:517-525. doi: 10.1016/j.ebiom.2019.02.005.	-	-	122935	122935
Sleep duration	Jansen, P.R., Watanabe, K., Stringer, S. et al. Genome-wide analysis of insomnia in 1,331,010 individuals identifies new risk loci and functional pathways. Nat Genet 51, 394–403 (2019). https://doi.org/10.1038/s41588-018-0333-3	-	-	386533	386533
Chronotype Morningness	Jansen, P.R., Watanabe, K., Stringer, S. et al. Genome-wide analysis of insomnia in 1,331,010 individuals identifies new risk loci and functional pathways. Nat Genet 51, 394–403 (2019). https://doi.org/10.1038/s41588-018-0333-3	-	-	345552	345552
Tiredness	Deary, V. et al. Genetic contributions to self-reported tiredness. Molecular psychiatry 23, 609 (2018).	-	-	108976	108976
Psychiatric:
Autism spectrum disorders	Grove J, Ripke S, Als TD, et al. Identification of common genetic risk variants for autism spectrum disorder. Nat Genet. 2019;51(3):431‐444. doi:10.1038/s41588-019-0344-8	18381	27969	46350	44366.6
Anorexia nervosa	Watson, H.J., Yilmaz, Z., Thornton, L.M. et al. Genome-wide association study identifies eight risk loci and implicates metabo-psychiatric origins for anorexia nervosa. Nat Genet 51, 1207–1214 (2019). https://doi.org/10.1038/s41588-019-0439-2	16992	55525	72517	52041.9
Tourette Syndrome	Scharf JM, Yu D, Mathews CA, et al. Genome-wide association study of Tourette's syndrome. Mol Psychiatry. 2013;18(6):721‐728. doi:10.1038/mp.2012.69	4819	9488	14307	12783.3
OCD	Strom, N.I. Genome-wide association study identifies new locus associated with OCD. Medrxiv.	14140	562117	576257	55172
Schizophrenia	Psychiatric Genomics Consortium. Mapping genomic loci implicates genes and synaptic biology in schizophrenia. Nature. 2022. 604(502-508)	76755	243649	320404	233471
Bipolar disorder	Stahl, E.A., Breen, G., Forstner, A.J. et al. Genome-wide association study identifies 30 loci associated with bipolar disorder. Nat Genet 51, 793–803 (2019). https://doi.org/10.1038/s41588-019-0397-8	20352	31358	51710	49367.5
Anxiety disorder	Purves KL, Coleman JRI, Meier SM, et al. A major role for common genetic variation in anxiety disorders [published online ahead of print, 2019 Nov 20]. Mol Psychiatry. 2019;10.1038/s41380-019-0559-1. doi:10.1038/s41380-019-0559-1	31977	82114	114091	92058.4
Major depressive disorder	Howard et al. (2019) Genome-wide meta-analysis of depression identifies 102 independent variants and highlights the importance of the prefrontal brain regions	170756	329443	500199	449856
Post-traumatic stress disorder	Nievergelt, C.M., Maihofer, A.X., Klengel, T. et al. International meta-analysis of PTSD genome-wide association studies identifies sex- and ancestry-specific genetic risk loci. Nat Commun 10, 4558 (2019). https://doi.org/10.1038/s41467-019-12576-w	23212	151447	174659	80508.6
ADHD	Demontis, D. et al. Discovery of the first genome-wide significant risk loci for ADHD. bioRxiv, 145581 (2017).	19099	34194	53293	49017.4
Psychological/Social
Family relationship satisfaction	Churchhouse, C. et al. Rapid GWAS of thousands of phenotypes for 337,000 samples in the UK biobank. Neale Lab (2017).	-	-	118818	118818
Subjective Well-being	Okbay, A. et al. Genetic variants associated with subjective well-being, depressive symptoms, and neuroticism identified through genome-wide analyses. Nature genetics 48, 624 (2016).	-	-	298420	298420
Neuroticism	Nagel, M., Jansen, P.R., Stringer, S. et al. Meta-analysis of genome-wide association studies for neuroticism in 449,484 individuals identifies novel genetic loci and pathways. Nat Genet 50, 920–927 (2018). https://doi.org/10.1038/s41588-018-0151-7	-	-	390278	390278
Loneliness	Abdellaoui et al. Phenome-wide investigation of health outcomes associated with genetic predisposition to loneliness. Human Molecular Genetics, 28 (22) 3853-3865. (2019)	-	-	511 280	511 280
Extraversion	MA of 2 studies: De Moor, M. H. et al. Meta-analysis of genome-wide association studies for personality. Molecular psychiatry 17, 337 (2012) & Lo, M.-T. et al. Genome-wide analyses for personality traits identify six genomic loci and show correlations with psychiatric disorders. Nature genetics 49, 152 (2017).	-	-	76551	76551
Friends relationship satisfaction	Churchhouse, C. et al. Rapid GWAS of thousands of phenotypes for 337,000 samples in the UK biobank. Neale Lab (2017).	-	-	118649	118649
Frequency of friend/family visits	Churchhouse, C. et al. Rapid GWAS of thousands of phenotypes for 337,000 samples in the UK biobank. Neale Lab (2017).	-	-	358821	358821
Risk taking	Linner et al. (2019). Genome-wide association analyses of risk tolerance and risky behaviors in over 1 million individuals identify hundreds of loci and shared genetic influences	-	-	466571	466571
Substance Use and Dependency:
Age at smoking Initiation	Liu, M. et al. Association studies of up to 1.2 million individuals yield new insights into the genetic etiology of tobacco and alcohol use. Nature genetics 51, 237 (2019).	-	-	632802	632802
Smoking Cessation	Liu, M. et al. Association studies of up to 1.2 million individuals yield new insights into the genetic etiology of tobacco and alcohol use. Nature genetics 51, 237 (2019).	-	-	312821	312821
Alcohol Consumption	Clarke, T.-K. et al. Genome-wide association study of alcohol consumption and genetic overlap with other health-related traits in UK Biobank (N= 112 117). Molecular psychiatry 22, 1376 (2017).	-	-	112117	112117
Caffeine	Cornelis, M. C. et al. Genome-wide meta-analysis identifies six novel loci associated with habitual coffee consumption. Molecular psychiatry 20, 647 (2015).	-	-	91462	91462
Cigarettes per day	Liu, M. et al. Association studies of up to 1.2 million individuals yield new insights into the genetic etiology of tobacco and alcohol use. Nature genetics 51, 237 (2019).	-	-	263954	263954
Cannabis (ever vs never)	Pasman, J. A. et al. GWAS of lifetime cannabis use reveals new risk loci, genetic overlap with psychiatric traits, and a causal influence of schizophrenia. Nat Neurosci 21, 1161-1170, doi:10.1038/s41593-018-0206-1 (2018).	43444	118637	162081	127197
Nicotine dependence	Hancock, D. B. et al. Genome-wide association study across European and African American ancestries identifies a SNP in DNMT3B contributing to nicotine dependence. Molecular psychiatry 23, 1911-1919, doi:10.1038/mp.2017.193 (2018).	-	-	28677	28677
Drinks per Week	Liu, M. et al. Association studies of up to 1.2 million individuals yield new insights into the genetic etiology of tobacco and alcohol use. Nature genetics 51, 237 (2019).	-	-	226223	226223
Alcohol dependence	Walters, R. K. et al. Trans-ancestral GWAS of alcohol dependence reveals common genetic underpinnings with psychiatric disorders. bioRxiv, 257311 (2018)	11569	34999	46568	34779.5
Cannabis use disorders	Demontis, D., Rajagopal, V.M., Thorgeirsson, T.E. et al. Genome-wide association study implicates CHRNA2 in cannabis use disorder. Nat Neurosci 22, 1066–1074 (2019). https://doi.org/10.1038/s41593-019-0416-1	2387	48985	95583	9104.35
Smoking Initiation	Liu, M. et al. Association studies of up to 1.2 million individuals yield new insights into the genetic etiology of tobacco and alcohol use. Nature genetics 51, 237 (2019).	-	-	262990	262990
